# Aromatic L-Amino Acid Decarboxylase is a novel fluid biomarker of Parkinson’s disease

**DOI:** 10.1101/2022.11.09.22282149

**Authors:** Jarod Rutledge, Benoit Lehallier, Pardis Zarifkar, Patricia Moran Losada, Sephira Ryman, Maya Yutsis, Gayle Deutsch, Elizabeth Mormino, Alexandra Trelle, Anthony D Wagner, Geoffrey Kerchner, Lu Tian, Victor W. Henderson, Thomas J Montine, Per Borghammer, Tony Wyss-Coray, Kathleen L Poston

## Abstract

There are currently limited molecular markers of Parkinson’s disease, and there is an urgent need for new markers to guide clinical care, support earlier diagnosis, and hasten drug development. Here, we performed CSF and plasma proteomics in 5 Parkinson’s disease cohorts to identify novel protein biomarkers for these purposes, resulting in one of the largest such resources for Parkinson’s disease to date. We discovered a consistent upregulation of the protein L-Aromatic Acid Decarboxylase (AADC, EC 4.1.1.28, DDC) in the CSF and plasma of Parkinson’s disease patients. AADC is a key protein in the synthesis of dopamine and other monoamine neurotransmitters. We found that higher CSF AADC levels are associated with greater motor symptom severity in Parkinson’s patients. We replicated and extended these findings in another undescribed proteomics cohort of *de novo* Parkinson’s disease participants from the Parkinson’s Progression Marker Initiative, where we found that AADC expression is upregulated in treatment naïve participants and is associated with motor and cognitive symptoms. We found that AADC expression can accurately distinguish Parkinson’s disease from healthy participants and Alzheimer’s disease participants in multiple independent cohorts, and developed a panel of 16 proteins that achieves 95% receiver operator area under the curve (ROC AUC) in distinguishing these three states. Our results suggest that CSF AADC is a marker of the underlying disease process in Parkinson’s disease with potential utility in multiple contexts.

## Supplementary Tables for "Aromatic L-Amino Acid Decarboxylase is a novel fluid biomarker of Parkinson’s disease" (part 1 of 2)

### Sheet: Supplementary Table 1
CSF PD vs HC
OlinkID	logFC	AveExpr	t	P.Value	adj.P.Val	z.std	Assay
OID01128	0.8373	3.97579	9.60594	4.65686e-18	5.56961e-15	8.66148	DDC
OID00565	0.339654	5.10799	3.78432	0.000206613	0.0989862	3.71079	ITGB2
OID00417	0.647523	5.03808	3.735	0.000248293	0.0989862	3.66401	GH
OID05495	-0.281806	6.37808	-3.60012	0.000406525	0.121551	-3.53581	NPY
OID05206	0.378785	9.04135	3.10201	0.00221508	0.529848	3.05977	NEFL
OID00290	-0.0805493	7.32413	-2.9261	0.00385821	0.688643	-2.88953	CADM3
OID01334	0.128034	2.18237	2.86799	0.00460235	0.688643	2.83362	TACSTD2
OID01033	-0.0858048	0.084629	-2.83545	0.00507446	0.688643	-2.80227	SMAD1
OID01044	-0.0891872	0.834946	-2.81629	0.00537658	0.688643	-2.78356	PDGFC
OID05411	0.294621	2.93123	2.75457	0.00645467	0.688643	2.72374	KLK4
OID01311	-0.1271	2.8522	-2.74917	0.00655393	0.688643	-2.7187	GFRA2
OID00525	-0.116422	-0.151969	-2.70238	0.00751523	0.688643	-2.67311	IL13
OID01178	0.179337	5.53858	2.67229	0.00819193	0.688643	2.64406	DPP7
OID01200	-0.0939756	1.57597	-2.65575	0.00858821	0.688643	-2.62803	USP8
OID01253	0.17108	-0.0827177	2.6537	0.00863682	0.688643	2.6261	IL7R
OID01333	-0.0713394	0.588276	-2.6092	0.00980618	0.710111	-2.58259	PFKM
OID01389	-0.0861395	8.45525	-2.59893	0.0100936	0.710111	-2.57261	PODXL2
OID01372	-0.120982	0.928215	-2.57138	0.0108941	0.723856	-2.54608	NINJ1
OID05150	-0.106449	0.180658	-2.52975	0.0122264	0.733619	-2.50554	RPS6KB1
OID00406	0.176386	7.96579	2.52859	0.0122679	0.733619	2.50434	Gal-9
OID00421	0.179163	4.24373	2.47569	0.014181	0.778331	2.45265	PAPPA
OID01051	-0.0631553	-0.6091	-2.47196	0.0143171	0.778331	-2.44921	BID
OID00412	0.0908532	1.10197	2.45339	0.0150546	0.782837	2.43106	RAGE
OID01096	-0.279377	3.48941	-2.41586	0.0166468	0.805135	-2.39442	CRH
OID05177	-0.0808808	-0.48761	-2.40518	0.0171301	0.805135	-2.3839	PLA2G10
OID01480	0.236845	4.83897	2.38508	0.0180644	0.805135	2.36429	PPIB
OID05211	-0.0891364	1.18166	-2.38015	0.0182999	0.805135	-2.35949	IL3RA
OID01026	0.10921	0.579428	2.34365	0.0201435	0.805135	2.32367	ITGB6
OID05178	-0.181318	-0.496858	-2.34365	0.0201482	0.805135	-2.32358	IKZF2
OID05158	-0.0699489	3.87038	-2.34261	0.0201957	0.805135	-2.32269	CLSTN1
OID05195	-0.105562	-0.600194	-2.31533	0.0216734	0.81744	-2.29604	FUT8
OID00595	0.240562	7.22878	2.30865	0.0220388	0.81744	2.2897	GDF-15
OID05170	-0.168371	1.93936	-2.27538	0.0239992	0.81744	-2.25714	DSG3
OID00994	-0.0706106	0.392964	-2.27015	0.0243209	0.81744	-2.25202	SRPK2
OID01471	0.225405	4.479	2.26954	0.0243589	0.81744	2.25142	FSTL3
OID01163	-0.0565187	1.05589	-2.26493	0.0246492	0.81744	-2.24686	SNAP23
OID01478	0.240457	3.04391	2.25498	0.0252887	0.81744	2.23696	XG
OID05198	-0.119224	0.790309	-2.2409	0.0261902	0.824303	-2.22338	CARHSP1
OID00736	0.165535	-0.71525	2.2197	0.0276218	0.847067	2.20262	CD70
OID00609	0.0999096	2.88953	2.1756	0.0308251	0.875027	2.15932	PI3
OID01367	-0.063582	0.0699495	-2.16706	0.0314746	0.875027	-2.15102	LYPD1
OID00742	-0.260278	7.94845	-2.15031	0.0327984	0.875027	-2.13454	WIF-1
OID05202	-0.125916	-0.373271	-2.14313	0.033424	0.875027	-2.12695	AARSD1
OID00743	0.113567	0.779063	2.11499	0.0357344	0.875027	2.09994	GZMB
OID01091	-0.109688	-0.0104947	-2.11218	0.0359772	0.875027	-2.09719	ITGB1BP1
OID01296	0.147363	2.05826	2.10965	0.0361975	0.875027	2.0947	LILRB2
OID00682	0.141348	4.75676	2.10539	0.0365716	0.875027	2.09051	ERBB2
OID00378	-0.149227	2.02371	-2.10053	0.0370013	0.875027	-2.08575	KYNU
OID01111	-0.0684429	0.597449	-2.09253	0.0377272	0.875027	-2.07781	RRM2B
OID00365	-0.0592309	10.2852	-2.08722	0.0382147	0.875027	-2.07254	TNFRSF21
OID01055	-0.0800892	1.24559	-2.08238	0.038658	0.875027	-2.06781	CES2
OID05452	-0.0934648	5.9083	-2.0795	0.038923	0.875027	-2.065	ICAM 5
OID00644	-0.235376	4.49332	-2.07205	0.0396132	0.875027	-2.05776	MMP-3
OID05185	-0.0863056	-0.810086	-2.05902	0.0408634	0.875027	-2.04491	COL4A3BP
OID01292	0.220321	5.3306	2.05643	0.0411077	0.875027	2.04244	CCL14
OID05180	-0.106717	-0.0393517	-2.05571	0.0411949	0.875027	-2.04156	DPEP2
OID05413	-0.226548	2.1878	-2.04144	0.042593	0.875027	-2.02768	CBLN4
OID05188	-0.18082	2.1749	-2.03926	0.0428164	0.875027	-2.0255	KIRREL2
OID05156	-0.0750712	1.21738	-2.03113	0.0436455	0.875027	-2.01748	CTF1
OID00305	-0.0884981	9.01127	-2.02868	0.0438977	0.875027	-2.01507	RGMA
OID00943	-0.160902	8.77761	-2.0128	0.045554	0.881355	-1.9995	CNTNAP2
OID05184	-0.268964	5.25095	-2.01152	0.045689	0.881355	-1.99826	EPHA10
OID01463	0.15916	3.8796	1.99859	0.047084	0.88419	1.98554	GUSB
OID01456	0.133826	2.51746	1.97822	0.049352	0.88419	1.96554	PEAR1
OID00950	0.0643896	0.16249	1.97586	0.0496179	0.88419	1.96324	IRAK1
OID00592	0.148122	1.46988	1.97424	0.0498061	0.88419	1.96163	CCL24
OID01390	-0.0405698	0.0247484	-1.97348	0.0498947	0.88419	-1.96087	ARHGEF12
OID01365	-0.0996681	1.97563	-1.97019	0.0502717	0.88419	-1.95764	AMIGO2
OID01094	-0.0513776	0.8378	-1.95782	0.0517305	0.884873	-1.94537	RASSF2
OID05147	-0.0724456	-0.123426	-1.95719	0.0517902	0.884873	-1.94487	ANXA10
OID01316	-0.0334541	4.13296	-1.93559	0.0544169	0.905052	-1.9235	BCL2L11
OID00998	-0.209491	4.0105	-1.9299	0.0551089	0.905052	-1.91802	SPRY2
OID05216	-0.244922	5.06892	-1.92887	0.0552415	0.905052	-1.91697	ISLR2
OID00393	0.160062	5.47572	1.89018	0.0602619	0.929319	1.87887	IDUA
OID01482	0.169862	9.16456	1.87492	0.0623494	0.929319	1.8638	OMD
OID01084	-0.0549618	10.0482	-1.87498	0.0623593	0.929319	-1.86373	NPPC
OID00988	0.058251	-0.270851	1.86189	0.0641635	0.929319	1.85104	CLEC4D
OID00698	-0.0434694	6.19682	-1.83292	0.0683967	0.929319	-1.82238	SEZ6L
OID01108	-0.0418229	8.53185	-1.82862	0.0690241	0.929319	-1.81826	CNTN2
OID00980	-0.0525971	0.873135	-1.82741	0.069242	0.929319	-1.81684	HSD11B1
OID05204	-0.061281	0.71389	-1.81792	0.0706811	0.929319	-1.80752	DUSP3
OID05408	0.159251	1.84416	1.81564	0.0710196	0.929319	1.80535	VMO1
OID01057	-0.0586421	0.476726	-1.81532	0.0710514	0.929319	-1.80515	SIRT5
OID05460	-0.205851	8.55907	-1.81418	0.0712378	0.929319	-1.80396	NELL1
OID01275	0.135385	2.67254	1.81336	0.0713538	0.929319	1.80322	PLTP
OID01356	-0.0726211	0.208174	-1.80844	0.0721197	0.929319	-1.79836	DCTN2
OID01043	0.057968	0.430873	1.80545	0.0726059	0.929319	1.7953	EPO
OID00489	-0.0565841	0.335303	-1.79853	0.0737145	0.929319	-1.78838	IL-20RA
OID00700	-0.189397	4.72543	-1.78974	0.075106	0.929319	-1.77982	CAIX
OID01192	-0.16567	9.11696	-1.78912	0.0751885	0.929319	-1.77931	IGFBPL1
OID01363	-0.0467526	7.50442	-1.78822	0.0753524	0.929319	-1.77831	FAM19A5
OID00510	-0.220901	6.17381	-1.78548	0.0757792	0.929319	-1.77572	MMP-1
OID01226	0.172067	6.54067	1.78391	0.0760335	0.929319	1.77418	ANG
OID01383	-0.17841	1.32073	-1.7755	0.0774313	0.929319	-1.76579	SLITRK6
OID00558	-0.0673622	1.19624	-1.77429	0.0776159	0.929319	-1.76469	STAMBP
OID00571	0.170142	6.95251	1.7707	0.0782145	0.929319	1.76114	OPG
OID05208	-0.0578616	0.808753	-1.76478	0.0792069	0.929319	-1.75531	RNF31
OID01179	-0.190732	7.92599	-1.76204	0.0796763	0.929319	-1.75257	LRP11
OID01312	-0.0991477	-0.862623	-1.76081	0.0798789	0.929319	-1.75139	STX16
OID00975	0.0963859	0.608712	1.75935	0.0801387	0.929319	1.74988	EIF5A
OID00954	-0.0492613	0.148435	-1.75593	0.0807273	0.929319	-1.74648	FGF2
OID01048	-0.0612738	0.586918	-1.74437	0.0827117	0.929319	-1.73516	AIFM1
OID01017	0.127665	0.4396	1.7382	0.0837963	0.929319	1.72907	CLEC6A
OID01040	0.206795	2.3634	1.73719	0.0839803	0.929319	1.72804	ADGRG1
OID05485	-0.0992197	0.265594	-1.73494	0.0843914	0.929319	-1.72576	GGA1
OID00613	0.141511	5.13455	1.73165	0.0849588	0.929319	1.72261	IL-1RT1
OID00466	0.0983783	2.78735	1.7293	0.0853908	0.929319	1.72023	CD4
OID01134	0.231626	6.27865	1.72723	0.0857509	0.929319	1.71825	ANGPTL7
OID01341	-0.0361928	9.51414	-1.72618	0.0859399	0.929319	-1.71721	OMG
OID00314	-0.139517	8.70196	-1.72246	0.0866198	0.929319	-1.7135	RGMB
OID01170	-0.0959386	0.636187	-1.71544	0.0878962	0.929319	-1.7066	CHRDL2
OID00701	0.0434049	11.9125	1.7124	0.0884735	0.929319	1.70351	MIA
OID00590	0.16068	6.64545	1.70758	0.0893477	0.929319	1.69885	TFPI
OID01060	-0.0664385	-0.415818	-1.70109	0.0906069	0.929319	-1.69221	VEGFC
OID01154	-0.0444632	1.33723	-1.70035	0.0907187	0.929319	-1.69162	GRAP2
OID00384	0.158566	8.60287	1.69305	0.0920854	0.929319	1.6845	PGF
OID01310	-0.0443274	0.234288	-1.68932	0.0928017	0.929319	-1.6808	NFKBIE
OID00301	-0.0328294	8.68745	-1.68852	0.0929512	0.929319	-1.68003	NCAN
OID05468	-0.0685861	-0.0972186	-1.68694	0.0932559	0.929319	-1.67847	ATP6V1D
OID01327	-0.0502877	0.0909381	-1.68265	0.0940855	0.929319	-1.67423	PAK4
OID01132	-0.150978	3.34402	-1.67882	0.0948312	0.929319	-1.67045	ANGPT2
OID00359	-0.092855	11.2278	-1.66433	0.0977046	0.929319	-1.65609	JAM-B
OID00411	0.171474	3.55527	1.65421	0.0997394	0.929319	1.64612	PIgR
OID05438	-0.06127	-0.545679	-1.64919	0.10076	0.929319	-1.64118	ELOA
OID00663	0.22952	4.59174	1.64876	0.100856	0.929319	1.64072	TNFRSF6B
OID01366	-0.123515	0.0573989	-1.64765	0.101097	0.929319	-1.63956	SKAP1
OID00470	0.053227	-0.857224	1.63926	0.102815	0.929319	1.63136	HAOX1
OID01398	-0.0486485	0.594832	-1.6334	0.104046	0.929319	-1.62555	HS3ST3B1
OID00709	0.0769003	-0.445617	1.63288	0.104168	0.929319	1.62497	CDKN1A
OID00338	-0.0894482	6.96848	-1.63139	0.104473	0.929319	-1.62355	NTRK2
OID01268	0.137259	3.44916	1.61833	0.107251	0.929319	1.61067	THBS4
OID01012	0.056987	1.07554	1.61217	0.108598	0.929319	1.60452	PADI2
OID01288	0.163203	3.59045	1.6083	0.10943	0.929319	1.60076	LTBP2
OID00667	0.120911	2.20795	1.59934	0.111422	0.929319	1.59184	CD48
OID01361	-0.0617662	1.41057	-1.59643	0.112069	0.929319	-1.58896	SEZ6L2
OID00453	0.136313	4.2869	1.59391	0.112618	0.929319	1.58653	MARCO
OID05429	-0.0407822	7.16002	-1.58468	0.114721	0.929319	-1.57732	SCG2
OID05164	-0.0625271	1.27709	-1.58102	0.115561	0.929319	-1.57368	CEACAM3
OID00361	0.089993	1.32466	1.57686	0.116506	0.929319	1.56961	N-CDase
OID00741	0.0594405	0.579049	1.5766	0.116569	0.929319	1.56934	MUC-16
OID00440	0.141684	4.55709	1.57588	0.116726	0.929319	1.56867	CCL3
OID00373	-0.420448	6.7949	-1.56246	0.119864	0.929319	-1.55534	LAIR-2
OID01294	-0.0768248	1.21229	-1.56027	0.12036	0.929319	-1.55327	AOC3
OID00448	0.163078	3.54699	1.55746	0.121033	0.929319	1.55045	AGRP
OID01321	-0.119499	4.896	-1.54932	0.12298	0.929319	-1.54239	IGSF3
OID01249	0.138748	5.37738	1.54892	0.123065	0.929319	1.54203	SELL
OID00341	-0.116339	8.62618	-1.54471	0.124096	0.929319	-1.53781	DRAXIN
OID01202	0.120982	6.43652	1.53063	0.127524	0.929319	1.52394	SDC4
OID01413	0.166292	5.03874	1.52454	0.129036	0.929319	1.51791	ANGPTL4
OID00303	-0.166508	6.4743	-1.52029	0.130106	0.929319	-1.51369	ROBO2
OID00443	-0.0912766	-0.0847318	-1.51692	0.130948	0.929319	-1.51037	ITGB1BP2
OID00313	-0.198932	5.8418	-1.51373	0.131761	0.929319	-1.5072	EPHB6
OID00452	-0.0396735	1.00773	-1.51141	0.132345	0.929319	-1.50492	THPO
OID05427	0.108545	2.46084	1.50858	0.133084	0.929319	1.50205	C1QA
OID00372	-0.122885	7.79573	-1.50747	0.133358	0.929319	-1.50099	NTRK3
OID05138	-0.0509995	0.850896	-1.5042	0.134192	0.929319	-1.49778	CDH17
OID01325	-0.0626761	-1.36789	-1.49893	0.135552	0.929319	-1.49256	NFATC1
OID01166	-0.111575	12.0913	-1.49672	0.136126	0.929319	-1.49038	CLSTN2
OID00429	0.0970018	0.22627	1.49617	0.136272	0.929319	1.48982	VSIG2
OID00611	0.0853374	2.50704	1.49456	0.136688	0.929319	1.48824	AP-N
OID00714	0.135191	7.1533	1.49284	0.137149	0.929319	1.48649	TLR3
OID05494	-0.0872857	4.23056	-1.4911	0.13761	0.929319	-1.48475	PCDH1
OID00292	-0.10733	4.99916	-1.48759	0.138525	0.929319	-1.48131	UNC5C
OID01442	0.342348	5.92689	1.48067	0.140369	0.929319	1.47442	CD177
OID01042	-0.060228	-0.37455	-1.47647	0.141473	0.929319	-1.47033	ENAH
OID05190	-0.050847	1.34583	-1.47039	0.143128	0.929319	-1.46424	CCL27
OID00971	0.135286	4.00455	1.47009	0.143198	0.929319	1.46399	MILR1
OID00537	-0.0358359	0.639481	-1.46683	0.144077	0.929319	-1.46078	IL-20
OID01224	0.126324	9.19267	1.4646	0.144681	0.929319	1.45858	TIMP1
OID01397	-0.0511841	0.109454	-1.46075	0.145737	0.929319	-1.45476	TDRKH
OID01362	-0.13676	4.91845	-1.45953	0.14608	0.929319	-1.45352	LRRN1
OID05443	-0.253774	-0.567969	-1.45825	0.14644	0.929319	-1.45222	USO1
OID01159	-0.0690541	0.601555	-1.45743	0.146682	0.929319	-1.45135	ANXA11
OID01342	-0.0390165	-0.818725	-1.45655	0.146892	0.929319	-1.4506	DNAJB1
OID01233	0.153838	1.78159	1.44882	0.149036	0.929319	1.44294	C2
OID00479	0.138161	10.256	1.44854	0.149114	0.929319	1.44267	OPG
OID05132	-0.0666641	0.697877	-1.44092	0.151254	0.929319	-1.43511	ECE1
OID00937	0.066265	1.90546	1.43692	0.152404	0.929319	1.43109	GLB1
OID00327	0.0726588	1.66262	1.43334	0.153424	0.929319	1.42754	NEP
OID01186	-0.0731953	8.08923	-1.43324	0.153445	0.929319	-1.42747	CANT1
OID05422	-0.122878	6.23831	-1.42943	0.154533	0.929319	-1.4237	MANSC1
OID00614	0.118882	4.06375	1.42227	0.156595	0.929319	1.41662	MMP-2
OID00312	-0.0693747	3.82021	-1.42096	0.156989	0.929319	-1.41527	sFRP-3
OID05217	-0.0691072	0.0998931	-1.42072	0.157062	0.929319	-1.41502	ING1
OID00310	0.131993	3.5906	1.42045	0.157115	0.929319	1.41484	MSR1
OID01348	-0.0560646	0.0354103	-1.42006	0.157229	0.929319	-1.41445	FLI1
OID01130	0.162205	2.92865	1.41913	0.157515	0.929319	1.41348	TFF2
OID01133	-0.0823143	2.39893	-1.41643	0.158305	0.929319	-1.4108	CD2AP
OID05127	-0.0514916	0.421919	-1.41503	0.158702	0.929319	-1.40945	IFNL1
OID05167	-0.0869628	6.56791	-1.41077	0.159964	0.929319	-1.40519	NXPH1
OID01315	-0.0711149	-0.172551	-1.41031	0.160093	0.929319	-1.40476	CRX
OID05134	-0.155798	6.21263	-1.41019	0.160134	0.929319	-1.40462	CDH15
OID01252	0.126902	2.35867	1.40484	0.161702	0.929319	1.39937	ST6GAL1
OID01190	-0.0965364	7.51718	-1.40408	0.161927	0.929319	-1.39862	TYRO3
OID00963	-0.0476687	1.38667	-1.40001	0.163149	0.929319	-1.39456	TRAF2
OID05151	-0.0454183	0.781386	-1.39015	0.166117	0.929319	-1.38479	EREG
OID00493	0.0757006	1.27244	1.38585	0.167416	0.929319	1.38055	IL-1 alpha
OID00528	0.0622682	0.983994	1.38402	0.167982	0.929319	1.37872	IL10
OID01447	0.11045	3.73615	1.38311	0.168268	0.929319	1.37779	CD109
OID01258	0.0949326	1.52229	1.38252	0.168435	0.929319	1.37725	CR2
OID05189	-0.0472966	-0.0531371	-1.38158	0.168732	0.929319	-1.37629	PAEP
OID00316	-0.119997	7.39202	-1.38102	0.1689	0.929319	-1.37575	CNTN5
OID00721	0.127718	2.86029	1.38067	0.169014	0.929319	1.37538	CD160
OID01206	-0.0232784	13.5302	-1.37827	0.169742	0.929319	-1.37303	NPDC1
OID05213	-0.0538052	0.551579	-1.37825	0.169805	0.929319	-1.37283	KIF1BP
OID00325	-0.0252552	10.4422	-1.37773	0.169906	0.929319	-1.3725	BCAN
OID01255	0.120665	2.23339	1.37759	0.169952	0.929319	1.37236	IGFBP3
OID00431	0.0658091	7.68659	1.37722	0.170065	0.929319	1.372	PRELP
OID01298	0.118065	0.590987	1.37704	0.170131	0.929319	1.37178	TIMD4
OID05166	-0.0523668	7.23312	-1.37544	0.170622	0.929319	-1.37021	FGFR2
OID01391	0.0696518	-0.391815	1.37524	0.170694	0.929319	1.36998	SLAMF8
OID01379	-0.108143	4.01528	-1.37136	0.1719	0.929319	-1.36612	CLSTN3
OID01185	-0.100467	7.21757	-1.36964	0.172431	0.929319	-1.36443	SUMF2
OID01000	-0.058001	0.356903	-1.36703	0.173245	0.929319	-1.36185	ARNT
OID01054	-0.0960414	0.0884368	-1.36673	0.173344	0.929319	-1.36154	TNNI3
OID01448	0.135934	7.69662	1.36545	0.173726	0.929319	1.36033	VSIG4
OID01285	0.100103	1.3909	1.36181	0.174871	0.929319	1.35672	MFAP5
OID01293	-0.133705	5.53808	-1.36104	0.175116	0.929319	-1.35595	QPCT
OID01034	-0.101864	0.672812	-1.35714	0.176358	0.929319	-1.35206	ALDH3A1
OID00535	0.254948	8.36941	1.35658	0.176529	0.929319	1.35152	CXCL10
OID00621	0.0320081	9.28456	1.35272	0.177754	0.929319	1.3477	OPN
OID00712	0.08639	1.34205	1.35262	0.177795	0.929319	1.34758	ABL1
OID01234	0.0743098	0.360046	1.34843	0.179134	0.929319	1.34343	GP1BA
OID00704	-0.166925	1.48839	-1.3476	0.17941	0.929319	-1.34257	XPNPEP2
OID05491	-0.0900352	6.12342	-1.34578	0.17999	0.929319	-1.34079	L1CAM
OID00636	0.0750852	1.21462	1.34418	0.180504	0.929319	1.33921	SCGB3A2
OID00749	0.121956	5.75334	1.34008	0.181826	0.929319	1.33515	GPNMB
OID05220	-0.0614137	0.929837	-1.34014	0.181836	0.929319	-1.33512	FKBP5
OID01466	-0.0545828	10.5057	-1.33983	0.181912	0.929319	-1.33489	B4GAT1
OID01165	0.0599792	2.75776	1.33911	0.182152	0.929319	1.33416	ENTPD5
OID00946	0.0521793	1.9894	1.33635	0.183045	0.929319	1.33144	EDAR
OID01208	-0.0706118	1.49599	-1.33607	0.183146	0.929319	-1.33113	MEP1B
OID01382	-0.165712	5.50966	-1.32844	0.185634	0.929319	-1.32361	SLITRK2
OID00321	-0.0564737	1.97284	-1.32775	0.185853	0.929319	-1.32295	RSPO1
OID05165	-0.0465868	0.46418	-1.32668	0.186228	0.929319	-1.32182	GBP2
OID01490	0.113155	9.78448	1.3248	0.186834	0.929319	1.32	TPP1
OID05209	-0.0613181	-0.388901	-1.32136	0.187973	0.929319	-1.3166	DPEP1
OID00461	0.14267	3.79906	1.32082	0.188164	0.929319	1.31603	TNFRSF13B
OID01411	0.131347	4.22219	1.31606	0.189743	0.929319	1.31134	DSC2
OID05149	-0.051212	0.736092	-1.31148	0.19128	0.929319	-1.3068	KIR2DL3
OID00395	0.208246	6.3938	1.31096	0.191459	0.929319	1.30627	PAR-1
OID05197	-0.0337304	1.24252	-1.30958	0.19192	0.929319	-1.30492	PFDN2
OID00967	0.0668	0.739095	1.30692	0.192821	0.929319	1.30228	KRT19
OID01284	-0.122871	3.1823	-1.30655	0.192945	0.929319	-1.30192	PTPRS
OID00989	0.0796497	0.420636	1.30318	0.194092	0.929319	1.29857	PRKCQ
OID01146	-0.0696674	1.64356	-1.3021	0.194459	0.929319	-1.2975	CA13
OID00532	0.116024	4.29344	1.29933	0.195414	0.929319	1.29473	CCL3
OID01271	0.121251	5.58368	1.29823	0.195784	0.929319	1.29366	COL18A1
OID00582	0.0858757	8.64899	1.29295	0.1976	0.929319	1.28842	PLC
OID01432	0.0704454	0.799374	1.29246	0.197772	0.929319	1.28792	P4HB
OID01203	-0.0736894	3.36109	-1.29173	0.198024	0.929319	-1.2872	PAG1
OID01086	-0.042234	1.64934	-1.28982	0.198699	0.929319	-1.28527	PLXDC1
OID01063	-0.032709	0.348234	-1.28556	0.200162	0.929319	-1.28109	LTA4H
OID05025	0.061679	10.3293	1.27755	0.202971	0.929319	1.27313	ENPP2
OID05200	0.0463482	1.02994	1.27621	0.203441	0.929319	1.27181	DEFB4A
OID00546	0.0648286	-0.129241	1.27419	0.204151	0.929319	1.26981	IL4
OID05476	-0.0443298	-0.0910824	-1.27387	0.204266	0.929319	-1.26949	YTHDF3
OID01039	-0.0362601	0.924358	-1.27017	0.205585	0.929319	-1.2658	MVK
OID00468	0.113483	2.93226	1.26951	0.205863	0.929319	1.26502	VEGFD
OID00746	0.0780175	10.4258	1.26848	0.206195	0.929319	1.2641	FR-alpha
OID00676	0.114328	5.17151	1.26545	0.207281	0.929319	1.26108	hK8
OID00438	0.0937099	4.43729	1.26529	0.207331	0.929319	1.26094	PSGL-1
OID00545	-0.136107	5.00279	-1.25485	0.211086	0.929319	-1.25059	FGF-19
OID00665	0.0946671	5.53398	1.25277	0.211829	0.929319	1.24855	TGFR-2
OID01415	0.129995	2.94143	1.25264	0.211878	0.929319	1.24842	SPINK1
OID01242	0.0660783	1.06001	1.24872	0.213304	0.929319	1.24453	ITGAM
OID01230	0.0994165	4.55159	1.24863	0.213336	0.929319	1.24444	ICAM1
OID00462	-0.124949	3.64231	-1.24718	0.213881	0.929319	-1.24296	TGM2
OID00702	0.0701738	4.53978	1.24173	0.215876	0.929319	1.23757	CTSV
OID00740	0.0610434	0.928457	1.23954	0.216685	0.929319	1.23539	VEGFR-3
OID00622	0.0498629	7.14445	1.23721	0.217543	0.929319	1.23309	CTSD
OID00965	0.0806574	2.56778	1.23464	0.218495	0.929319	1.23054	LILRB4
OID00366	-0.179219	4.7328	-1.23179	0.219556	0.929319	-1.22771	CLM-1
OID00543	-0.0444398	0.932915	-1.22241	0.223074	0.929319	-1.2184	IL33
OID00677	0.0989393	3.92738	1.22145	0.223448	0.929319	1.21741	VEGFR-2
OID01001	0.122889	2.30996	1.2192	0.224281	0.929319	1.21522	FAM3B
OID01099	-0.0575677	7.83991	-1.21701	0.225109	0.929319	-1.21306	PTN
OID00730	0.0648272	0.678151	1.21683	0.225177	0.929319	1.21288	CD207
OID00524	-0.0988015	0.471389	-1.21488	0.225948	0.929319	-1.21086	IL-24
OID00319	-0.0568418	3.7666	-1.20189	0.230909	0.929319	-1.19802	ADAM 23
OID01460	0.0956864	7.2445	1.19864	0.232162	0.929319	1.19481	LGMN
OID01257	0.102573	4.32426	1.19627	0.233082	0.929319	1.19246	VCAM1
OID01374	0.0914107	2.41879	1.19608	0.23317	0.929319	1.19223	KAZALD1
OID01028	-0.0426782	0.573046	-1.19493	0.233606	0.929319	-1.19112	CLSPN
OID00472	-0.102879	9.53094	-1.19447	0.233789	0.929319	-1.19066	VEGFA
OID01114	0.117617	2.93922	1.19351	0.234157	0.929319	1.18972	EGFL7
OID01022	-0.0517228	0.257398	-1.19296	0.234391	0.929319	-1.18912	KPNA1
OID00978	-0.0702511	1.18143	-1.19211	0.234704	0.929319	-1.18833	PTH1R
OID00388	0.0258656	0.554794	1.18673	0.236838	0.929319	1.18293	SRC
OID01098	-0.0382163	-0.201086	-1.18647	0.236934	0.929319	-1.18268	PDCD1
OID00982	-0.125251	4.86164	-1.1842	0.237819	0.929319	-1.18046	PLXNA4
OID01256	-0.126988	6.84068	-1.1813	0.23896	0.929319	-1.17759	PAM
OID01023	0.0368277	1.22031	1.18098	0.239101	0.929319	1.17724	LAG3
OID05415	-0.0372881	0.275847	-1.17493	0.241494	0.929319	-1.17126	NT5C3A
OID00521	-0.0649723	-0.135419	-1.17476	0.241578	0.929319	-1.17105	TRANCE
OID00996	0.0343495	0.982949	1.17263	0.24244	0.929319	1.16891	BACH1
OID00573	0.0986021	6.28991	1.17197	0.242678	0.929319	1.16832	TFF3
OID01193	-0.0625318	6.75634	-1.16946	0.243698	0.929319	-1.16579	RTN4R
OID00650	0.0847653	10.1232	1.16713	0.244621	0.929319	1.16351	IGFBP-2
OID01392	-0.0323203	0.226937	-1.16597	0.245107	0.929319	-1.16232	MRC2
OID05161	0.177518	1.68338	1.16389	0.245934	0.929319	1.16028	CD33
OID01002	0.0297501	0.861639	1.16268	0.246416	0.929319	1.1591	SH2D1A
OID00722	-0.108986	2.08155	-1.1626	0.246456	0.929319	-1.159	TNFRSF4
OID00299	0.0904846	2.55029	1.1624	0.246534	0.929319	1.15881	EFNA4
OID00295	0.100296	4.50849	1.16181	0.246777	0.929319	1.15821	CLM-6
OID01458	-0.0447831	9.95821	-1.16162	0.246854	0.929319	-1.15803	CD99L2
OID00334	0.166656	5.34804	1.16149	0.246907	0.929319	1.1579	GM-CSF-R-alpha
OID00560	-0.100891	3.2951	-1.16107	0.247075	0.929319	-1.15748	ADA
OID01403	-0.117442	8.6308	-1.15884	0.247983	0.929319	-1.15526	MFGE8
OID01329	-0.0414537	0.160212	-1.15722	0.248634	0.929319	-1.15367	GCG
OID00726	-0.165102	2.87062	-1.15293	0.250393	0.929319	-1.1494	PPY
OID01147	-0.100826	3.75127	-1.15199	0.250773	0.929319	-1.14847	SEMA3F
OID05419	-0.123518	0.339581	-1.1519	0.250835	0.929319	-1.14832	S100A16
OID01419	-0.034242	1.11949	-1.14935	0.251857	0.929319	-1.14585	FCRL5
OID01103	-0.0452255	0.0696134	-1.14914	0.251956	0.929319	-1.14561	FGR
OID01264	0.117351	8.78709	1.14903	0.251988	0.929319	1.14554	IGFBP6
OID00645	0.0806665	11.5128	1.14856	0.25218	0.929319	1.14507	RARRES2
OID01472	0.0287997	1.138	1.14661	0.252999	0.929319	1.14309	IL13RA1
OID01237	0.04628	0.520778	1.14517	0.253577	0.929319	1.1417	UMOD
OID01196	0.117522	2.11982	1.14515	0.253606	0.929319	1.14163	TSHB
OID05487	-0.0941523	4.19287	-1.14357	0.254251	0.929319	-1.14008	GALNT7
OID00707	0.0622308	-0.366261	1.14112	0.255256	0.929319	1.13768	ADAM 8
OID00337	-0.0856221	10.273	-1.13948	0.255944	0.929319	-1.13603	CD200
OID00956	-0.0974786	6.83958	-1.13607	0.257362	0.929319	-1.13265	DPP10
OID00559	-0.040924	0.288097	-1.13405	0.258204	0.929319	-1.13065	IL5
OID05152	-0.100033	3.98613	-1.13105	0.259497	0.929319	-1.12758	CD302
OID01401	0.102721	7.58086	1.12499	0.262019	0.929319	1.12163	MATN2
OID05179	-0.028162	1.09089	-1.12473	0.262134	0.929319	-1.12136	UBE2F
OID00403	0.117145	7.06201	1.12365	0.262581	0.929319	1.12031	IL-17D
OID05442	-0.229099	0.535023	-1.12094	0.263727	0.929319	-1.11763	GOPC
OID01468	-0.05688	2.13134	-1.11543	0.266075	0.929319	-1.11215	CRHBP
OID00354	-0.0541083	0.937296	-1.1144	0.266515	0.929319	-1.11112	IL-5R-alpha
OID01265	0.0674291	0.344259	1.11371	0.266809	0.929319	1.11044	TNC
OID00649	0.0900653	9.36598	1.11314	0.267058	0.929319	1.10986	TNF-R1
OID00951	0.0401591	1.49946	1.11273	0.267232	0.929319	1.10946	CLEC4A
OID05205	0.0906745	2.36185	1.11096	0.267993	0.929319	1.1077	TNFRSF13C
OID01182	0.062281	0.991787	1.11057	0.268168	0.929319	1.10729	SSC4D
OID01037	-0.0321054	0.705448	-1.10581	0.270221	0.929319	-1.10255	AMN
OID05471	-0.0233344	0.477099	-1.10389	0.27106	0.929319	-1.10062	HBQ1
OID01122	0.0255852	10.5522	1.0999	0.272768	0.929319	1.09671	NPTXR
OID00936	0.0356055	0.808856	1.09569	0.274603	0.929319	1.09252	PPP1R9B
OID00618	0.0241796	2.81713	1.09535	0.274765	0.929319	1.09215	PRTN3
OID01095	0.111544	8.38027	1.09447	0.275136	0.929319	1.09131	CALCA
OID01450	0.14117	5.51566	1.09266	0.275936	0.929319	1.0895	CGA
OID00690	0.0864856	3.20795	1.09212	0.276165	0.929319	1.08898	hK14
OID00387	-0.0292467	1.16715	-1.09128	0.276531	0.929319	-1.08815	IL-4RA
OID01079	-0.0465295	0.188122	-1.08626	0.278755	0.929319	-1.08312	MAEA
OID01330	-0.106066	6.89795	-1.08613	0.278805	0.929319	-1.08301	COL4A1
OID00583	0.0847772	5.28352	1.08582	0.278938	0.929319	1.08271	LTBR
OID05453	-0.0529326	0.435718	-1.08153	0.280831	0.929319	-1.07845	FUS
OID05451	-0.0796642	5.71562	-1.08106	0.281045	0.929319	-1.07797	TXNDC15
OID01328	-0.0331716	0.301043	-1.07912	0.281932	0.929319	-1.07599	GH2
OID00508	-0.0221243	0.745294	-1.07861	0.28213	0.929319	-1.07555	IL-10RA
OID00695	0.0600382	1.98093	1.07752	0.282641	0.929319	1.07441	EPHA2
OID01238	-0.076628	2.06198	-1.07515	0.283673	0.929319	-1.0721	MET
OID01386	0.0361428	-1.62723	1.07312	0.284578	0.929319	1.07009	GKN1
OID00579	0.0802277	5.39109	1.07302	0.284621	0.929319	1.07	GRN
OID00357	-0.0882726	2.9751	-1.07235	0.284922	0.929319	-1.06933	CDH6
OID01300	0.0533052	1.74463	1.07232	0.284935	0.929319	1.0693	OSMR
OID05159	-0.0702323	-0.21495	-1.07163	0.28526	0.929319	-1.06858	HSP90B1
OID00450	-0.0490121	-0.00494133	-1.06959	0.28616	0.929319	-1.06658	GDF-2
OID00407	-0.084183	0.587775	-1.06952	0.286206	0.929319	-1.06648	GIF
OID01065	-0.0248721	0.919667	-1.06758	0.287082	0.929319	-1.06454	FOXO1
OID01135	0.13656	8.9497	1.06739	0.287163	0.929319	1.06437	CLEC5A
OID01262	0.0497497	1.32663	1.0661	0.287731	0.929319	1.06311	GNLY
OID05474	0.055904	0.595509	1.05986	0.29057	0.929319	1.05687	CD300E
OID00486	0.154818	3.25236	1.05901	0.290942	0.929319	1.05606	CXCL11
OID00939	0.0304979	0.255264	1.05854	0.291181	0.929319	1.05554	ZBTB16
OID01319	0.108914	3.26462	1.05755	0.291601	0.929319	1.05461	VEGFD
OID00601	0.0758703	9.5919	1.05672	0.291985	0.929319	1.05378	CXCL16
OID00355	-0.0743936	3.90689	-1.053	0.293682	0.929319	-1.05008	PDGF-R-alpha
OID00495	-0.0395382	0.613527	-1.05292	0.293714	0.929319	-1.05001	IL2
OID05405	0.0532985	-0.720879	1.05097	0.294605	0.929319	1.04807	TBL1X
OID00629	0.104437	5.48737	1.05087	0.294657	0.929319	1.04796	CCL15
OID01152	0.0564324	1.54151	1.04931	0.295368	0.929319	1.04642	ADGRG2
OID00331	0.110945	7.67774	1.04864	0.295683	0.929319	1.04574	TMPRSS5
OID00507	-0.0498645	0.789695	-1.04681	0.296531	0.929319	-1.0439	FGF-23
OID01487	0.0910245	6.25289	1.04098	0.299208	0.929319	1.03813	LAMA4
OID05163	-0.0646689	2.73393	-1.03973	0.299789	0.929319	-1.03689	NDRG1
OID00691	0.0408569	0.102781	1.03892	0.300171	0.929319	1.03607	FADD
OID01150	0.0887546	5.9455	1.03654	0.301265	0.929319	1.03372	ANGPTL1
OID05168	-0.106323	-0.447555	-1.0362	0.301428	0.929319	-1.03338	NAA10
OID00519	-0.0548377	1.83352	-1.03363	0.302624	0.929319	-1.03082	Beta-NGF
OID01169	-0.0581723	1.11151	-1.03332	0.302766	0.929319	-1.03052	HDGF
OID01314	-0.0863241	6.43794	-1.03265	0.303086	0.929319	-1.02984	PCDH17
OID00518	-0.08467	5.03201	-1.02992	0.304361	0.929319	-1.02713	PD-L1
OID01006	0.0378527	0.857385	1.0274	0.305565	0.929319	1.02457	FCRL6
OID01195	-0.0462472	1.57466	-1.02651	0.305969	0.929319	-1.02372	FBP1
OID01384	-0.0226349	1.05819	-1.02559	0.306388	0.929319	-1.02283	PREB
OID00596	-0.147839	6.60398	-1.0236	0.307335	0.929319	-1.02083	SELE
OID00567	0.0851084	5.99796	1.02218	0.307994	0.929319	1.01944	TNF-R2
OID00659	0.0657016	0.844182	1.01993	0.309069	0.929319	1.01718	CEACAM1
OID05221	0.0745676	0.32971	1.0198	0.309122	0.929319	1.01707	GGT5
OID00577	0.0857746	6.90227	1.01925	0.309382	0.929319	1.01652	CD163
OID01343	-0.0457087	-0.396624	-1.01825	0.309906	0.929319	-1.01542	PRDX6
OID01297	0.0812852	1.25683	1.01722	0.310343	0.929319	1.0145	LILRB1
OID01105	-0.0288542	0.519815	-1.0172	0.310351	0.929319	-1.01449	HPGDS
OID00427	0.0216358	7.57566	1.01699	0.310451	0.929319	1.01428	THBS2
OID00534	0.136209	2.53392	1.01695	0.310468	0.929319	1.01424	CXCL6
OID01213	-0.0233179	11.0669	-1.01608	0.310886	0.929319	-1.01337	DNER
OID01073	-0.045984	-0.899654	-1.0146	0.311586	0.929319	-1.0119	VASH1
OID00441	-0.133931	6.03414	-1.00962	0.313979	0.930859	-1.00691	MMP7
OID00938	0.0288068	1.02337	1.00666	0.315379	0.930859	1.004	PSIP1
OID01097	-0.0240376	0.238193	-1.00391	0.316699	0.930859	-1.00126	METAP1
OID05181	-0.056999	0.279197	-1.0037	0.316827	0.930859	-1.001	TBCB
OID00500	-0.0829496	5.19538	-1.00151	0.317856	0.930859	-0.998873	SCF
OID00623	0.104676	4.5281	1.00093	0.318135	0.930859	0.998297	PGLYRP1
OID01409	-0.0503084	7.3919	-1.00069	0.318262	0.930859	-0.998036	APP
OID00955	0.0389733	1.23833	0.998889	0.319119	0.930859	0.99627	PRDX5
OID01216	-0.100787	7.49117	-0.99885	0.319138	0.930859	-0.996232	CHL1
OID00680	0.0724403	0.0685359	0.997324	0.319885	0.930859	0.994693	S100A4
OID01032	-0.0546266	0.726468	-0.992144	0.322389	0.931444	-0.989561	PXN
OID01351	-0.0345707	-1.98259	-0.990015	0.323434	0.931444	-0.987426	SULT2A1
OID01069	-0.0457096	1.29305	-0.988401	0.324226	0.931444	-0.98581	PPM1B
OID01004	-0.0633446	2.08433	-0.988327	0.324265	0.931444	-0.985732	DFFA
OID01304	-0.112479	3.07078	-0.988067	0.324376	0.931444	-0.985504	CRTAC1
OID00555	-0.0848988	12.036	-0.987289	0.324759	0.931444	-0.984725	TWEAK
OID00449	0.0327206	5.40739	0.985152	0.325804	0.932206	0.9826	HB-EGF
OID01378	0.150425	4.52356	0.983512	0.326606	0.932269	0.980973	CPXM1
OID00405	0.0593764	8.62864	0.978374	0.32914	0.937265	0.975848	LOX-1
OID05410	-0.100592	4.47597	-0.976768	0.329933	0.937291	-0.97425	IFNGR2
OID00710	-0.0987696	5.82355	-0.971252	0.332661	0.940813	-0.968768	DLL1
OID00651	0.0626854	1.48071	0.971074	0.332746	0.940813	0.968598	vWF
OID01289	0.0927321	8.47911	0.96675	0.334898	0.941825	0.964295	PCOLCE
OID05448	-0.0374556	0.234404	-0.965619	0.335462	0.941825	-0.96317	AIMP1
OID05459	-0.0264834	0.0905851	-0.964354	0.336108	0.941825	-0.961884	BRK1
OID00723	-0.155202	3.0599	-0.963945	0.336312	0.941825	-0.961477	MIC-A/B
OID01197	-0.0361719	1.70419	-0.962469	0.337041	0.941825	-0.960028	BAG6
OID00733	0.136278	2.85135	0.958145	0.339207	0.944954	0.955733	CXCL13
OID00591	0.0959576	3.82933	0.95611	0.340232	0.944954	0.953708	PAI
OID01479	0.0843505	6.10764	0.953997	0.341302	0.944954	0.951596	ARSA
OID00544	-0.0271737	0.57949	-0.953514	0.341545	0.944954	-0.951117	IFN-gamma
OID01484	0.104699	5.23018	0.952386	0.342111	0.944954	0.950002	PAMR1
OID00302	-0.061558	4.47494	-0.946605	0.345043	0.950855	-0.944249	PRTG
OID05493	0.0542857	0.784902	0.941944	0.347438	0.955255	0.93957	HLA-E
OID05133	-0.0484225	0.0849704	-0.937459	0.349726	0.956242	-0.935121	CETN2
OID00326	-0.0952157	9.53438	-0.937185	0.349857	0.956242	-0.934867	LAYN
OID01171	-0.129799	6.86637	-0.93653	0.350196	0.956242	-0.93421	CTSH
OID00717	-0.177908	0.889493	-0.932978	0.352016	0.957109	-0.930687	VIM
OID05470	0.0481926	1.18914	0.931514	0.352792	0.957109	0.929187	LACTB2
OID00415	-0.0443718	0.796637	-0.929568	0.353775	0.957109	-0.927293	FGF-23
OID05203	-0.0413922	1.89178	-0.927206	0.354996	0.957109	-0.924943	PHOSPHO1
OID01157	0.0712434	2.48035	0.926352	0.355438	0.957109	0.924092	CD79B
OID00318	-0.0624897	0.893042	-0.926267	0.355486	0.957109	-0.924001	CLEC1B
OID05481	-0.0349709	0.0618162	-0.924629	0.356332	0.957109	-0.922377	ACTN4
OID05478	0.137228	5.48078	0.920609	0.358446	0.957109	0.91833	CPVL
OID00293	-0.0809985	4.90633	-0.920113	0.358685	0.957109	-0.917873	VWC2
OID01485	-0.096187	7.1562	-0.919356	0.359079	0.957109	-0.917121	ROBO1
OID01424	-0.0396503	0.580837	-0.918912	0.359316	0.957109	-0.91667	BLVRB
OID01370	-0.0357085	-1.07326	-0.916292	0.36069	0.958624	-0.91405	ATG4A
OID00724	0.08516	4.9458	0.91474	0.361488	0.958624	0.912534	WISP-1
OID05148	-0.0260768	0.621685	-0.911207	0.363341	0.959925	-0.909017	GSTP1
OID01064	0.0793139	5.3177	0.907907	0.365078	0.959925	0.905732	EDIL3
OID00554	-0.0313383	0.401766	-0.906274	0.365939	0.959925	-0.904107	NT-3
OID01416	0.0860249	6.88396	0.906273	0.365946	0.959925	0.904093	CLEC11A
OID00549	0.117878	4.1192	0.904293	0.366989	0.959925	0.902128	MCP-2
OID00575	0.0785496	5.3495	0.901865	0.368271	0.959925	0.899718	CSTB
OID00600	0.0196227	1.93442	0.901343	0.36856	0.959925	0.899173	MPO
OID05421	-0.0414828	0.652687	-0.900893	0.368786	0.959925	-0.898751	DCTPP1
OID00439	0.103719	2.33224	0.897014	0.370852	0.959925	0.894879	CCL17
OID01205	-0.0337942	1.36095	-0.896885	0.370922	0.959925	-0.894747	DAB2
OID00533	0.0671319	9.62205	0.895656	0.37157	0.959925	0.893537	Flt3L
OID01259	0.096279	6.84818	0.895062	0.371886	0.959925	0.892945	TCN2
OID01250	0.0666255	4.81735	0.894076	0.372412	0.959925	0.891964	NID1
OID01062	-0.0365262	1.24366	-0.891294	0.37391	0.960443	-0.889174	RCOR1
OID01371	-0.0276643	0.604376	-0.890695	0.374219	0.960443	-0.888598	WASF1
OID00339	0.0864458	3.46425	0.886656	0.376389	0.962865	0.884569	GZMA
OID01010	-0.0433945	2.00292	-0.885934	0.376773	0.962865	-0.883858	IFNLR1
OID00377	-0.0144127	10.2233	-0.882618	0.378558	0.965364	-0.880556	Nr-CAM
OID00678	0.0551742	0.462499	0.873985	0.383237	0.96923	0.871947	LYPD3
OID01357	-0.0271849	-0.0715844	-0.872631	0.383995	0.96923	-0.87056	IQGAP2
OID05137	-0.0262525	0.678735	-0.868533	0.386198	0.96923	-0.866532	KLB
OID00463	-0.0866449	1.04935	-0.867037	0.387015	0.96923	-0.865042	LEP
OID01423	0.0813598	4.81186	0.866926	0.387076	0.96923	0.864932	PARK7
OID05218	-0.0352069	0.609839	-0.866235	0.387458	0.96923	-0.864236	PMVK
OID00970	0.0607751	2.37948	0.863888	0.388739	0.96923	0.861907	CCL11
OID05472	0.0507326	1.25732	0.857001	0.392524	0.96923	0.855049	SCLY
OID00404	0.0955233	5.53661	0.857005	0.392525	0.96923	0.855048	CXCL1
OID00624	0.0925392	3.60667	0.856298	0.392911	0.96923	0.854349	CPA1
OID00728	0.0339208	1.32944	0.854216	0.394061	0.96923	0.852275	AREG
OID05463	-0.0162739	0.806959	-0.854015	0.394172	0.96923	-0.852076	DRG2
OID05199	-0.0375223	0.0494299	-0.847901	0.39756	0.96923	-0.845987	VSTM1
OID00494	0.0371961	1.00941	0.846446	0.398381	0.96923	0.844517	OSM
OID00332	0.0317146	3.76205	0.845107	0.399127	0.96923	0.843181	CDH3
OID01291	0.0875009	7.83501	0.844802	0.399284	0.96923	0.842901	TGFBI
OID00671	0.0391693	2.23657	0.843722	0.39989	0.96923	0.841817	ITGAV
OID00410	-0.0880131	1.26792	-0.843489	0.400016	0.96923	-0.841593	FGF-21
OID01020	0.0944141	0.97362	0.841634	0.401051	0.96923	0.839746	TANK
OID01476	-0.0788897	6.69426	-0.840702	0.401575	0.96923	-0.838811	CNTN4
OID05416	-0.0232207	0.369728	-0.837098	0.403589	0.96923	-0.835228	GAMT
OID01102	-0.0305764	1.32849	-0.836571	0.403893	0.96923	-0.834689	NCF2
OID01035	-0.023797	0.724452	-0.836222	0.404089	0.96923	-0.834341	CSNK1D
OID05426	-0.0366491	0.0817812	-0.835451	0.404513	0.96923	-0.833588	RAB6A
OID00715	0.0272673	1.2432	0.834016	0.405323	0.96923	0.832152	LYN
OID00422	0.0805679	0.711182	0.833796	0.405455	0.96923	0.831918	SERPINA12
OID00974	0.0219488	1.78697	0.832863	0.405971	0.96923	0.831005	LY75
OID00491	-0.0226905	6.44093	-0.831518	0.406737	0.96923	-0.829649	CST5
OID01141	0.0733338	5.21798	0.829937	0.407616	0.96923	0.828096	SERPINB8
OID00435	0.0556947	8.29921	0.829301	0.407979	0.96923	0.827455	SORT1
OID01110	-0.0308093	0.10011	-0.829123	0.408078	0.96923	-0.827281	PTPRJ
OID00612	0.0620806	11.1932	0.828996	0.408147	0.96923	0.827159	AXL
OID05440	0.0363279	0.615958	0.827454	0.409018	0.96923	0.825623	LSP1
OID01339	-0.0275234	0.860871	-0.827217	0.409157	0.96923	-0.825378	BGN
OID00132	0.0775647	2.96508	0.827065	0.409238	0.96923	0.825235	MEPE
OID00446	0.0735779	7.35676	0.8259	0.409897	0.96923	0.824075	LPL
OID00683	0.0576008	7.79142	0.825622	0.410059	0.96923	0.82379	ERBB3
OID01266	-0.0417246	3.17145	-0.821117	0.412609	0.973333	-0.819312	DPP4
OID00664	-0.0552769	3.22393	-0.817945	0.414418	0.973527	-0.816144	SYND1
OID05458	0.0306388	0.966466	0.815145	0.41601	0.973527	0.813364	COL9A1
OID01104	-0.0205667	0.305438	-0.814925	0.416178	0.973527	-0.81307	PSMA1
OID00599	0.0779529	2.58041	0.81289	0.4173	0.973527	0.811114	SPON1
OID00976	0.0227641	0.83768	0.811233	0.41825	0.973527	0.80946	EIF4G1
OID00514	-0.0247108	0.402696	-0.809818	0.419058	0.973527	-0.808057	IL-15RA
OID01068	-0.027468	-0.0595189	-0.809648	0.419159	0.973527	-0.80788	PRKRA
OID01358	-0.0178894	8.69292	-0.809569	0.419203	0.973527	-0.807805	MOG
OID00968	-0.0751118	2.56084	-0.8081	0.420046	0.973594	-0.806342	ITM2A
OID05484	-0.0307797	0.376734	-0.806353	0.421047	0.974028	-0.804606	UBAC1
OID00654	0.092729	2.65671	0.799182	0.425184	0.977005	0.79746	CCL16
OID01244	0.103402	2.69535	0.798282	0.425703	0.977005	0.796565	FCGR2A
OID00350	-0.0787171	5.94141	-0.796685	0.426631	0.977005	-0.79497	GCP5
OID01443	0.0666534	6.0814	0.795283	0.427446	0.977005	0.793569	NID2
OID01278	0.0336423	2.12137	0.794698	0.427781	0.977005	0.792995	LCN2
OID01303	-0.0674615	5.44883	-0.7924	0.429116	0.977005	-0.790706	MEGF9
OID00972	0.0273583	0.802043	0.791659	0.429547	0.977005	0.789967	EGLN1
OID05124	0.0854877	5.6514	0.790801	0.430046	0.977005	0.789113	CD8A
OID01394	-0.0237591	0.130083	-0.789054	0.431064	0.977005	-0.787372	DKKL1
OID05192	-0.0337972	0.436706	-0.788343	0.431478	0.977005	-0.786664	AKT1S1
OID00725	0.0358592	0.53157	0.787082	0.432227	0.977005	0.785386	CXL17
OID01493	0.0695757	9.06696	0.78686	0.432344	0.977005	0.785186	PGF
OID05171	-0.127997	6.75597	-0.780816	0.435884	0.977005	-0.779162	SFRP1
OID01209	-0.0715462	4.00057	-0.780353	0.436159	0.977005	-0.778696	ROR1
OID01085	0.0376679	0.418052	0.779469	0.436673	0.977005	0.777823	BANK1
OID05182	-0.0444152	0.733758	-0.778762	0.437101	0.977005	-0.777097	NPM1
OID01412	0.104769	5.01154	0.776096	0.438657	0.977005	0.774463	TMSB10
OID00502	-0.0544328	0.645078	-0.7744	0.439661	0.977005	-0.772766	SLAMF1
OID01465	0.0272237	0.807583	0.772707	0.440668	0.977005	0.771066	STIP1
OID01381	0.0363252	0.627918	0.77263	0.440707	0.977005	0.770999	SEMA4C
OID05417	0.0548456	2.38525	0.772356	0.440867	0.977005	0.770729	HEXA
OID05141	-0.0282078	0.777651	-0.772223	0.440942	0.977005	-0.770604	PTPN1
OID01074	-0.0313395	0.408871	-0.771917	0.441123	0.977005	-0.770299	LAT2
OID01280	-0.0357085	0.523027	-0.767934	0.443483	0.978521	-0.766324	REG3A
OID00390	0.0850314	3.77558	0.767509	0.443732	0.978521	0.765907	IL6
OID01407	-0.0115285	11.387	-0.766615	0.444262	0.978521	-0.765017	DKK3
OID00437	0.0290718	-0.406093	0.761179	0.447494	0.978878	0.7596	PTX3
OID01404	-0.0558713	3.63044	-0.760913	0.447656	0.978878	-0.759329	NUDT5
OID00517	-0.0761508	3.1656	-0.759927	0.44825	0.978878	-0.758336	IL-18R1
OID01013	-0.0242478	0.96996	-0.75803	0.44938	0.978878	-0.756449	SIT1
OID00351	0.0856629	2.11694	0.757338	0.449786	0.978878	0.755772	BMP-4
OID01323	-0.070007	4.2184	-0.757317	0.449802	0.978878	-0.755746	DDAH1
OID05219	-0.0415344	1.70676	-0.752125	0.452907	0.978878	-0.750578	WWP2
OID00306	-0.0700712	5.74674	-0.751126	0.453509	0.978878	-0.749577	PLXNB3
OID01189	-0.0558764	4.10136	-0.750939	0.453621	0.978878	-0.749391	CDH2
OID01161	-0.0267921	1.35764	-0.7497	0.454372	0.978878	-0.748146	ITGB7
OID00576	0.0642961	8.41768	0.744845	0.457286	0.978878	0.743323	MCP-1
OID00340	0.0623416	0.0511112	0.744675	0.457394	0.978878	0.743146	G-CSF
OID00539	-0.0368468	1.23549	-0.744303	0.457613	0.978878	-0.742783	CCL28
OID01402	0.0195372	1.29989	0.74208	0.458964	0.978878	0.740554	HTRA2
OID05441	-0.0565231	0.677726	-0.741975	0.45903	0.978878	-0.740445	AFP
OID01313	0.0371831	0.543798	0.740458	0.459936	0.978878	0.738952	WNT9A
OID00615	0.0669962	5.04168	0.740008	0.460209	0.978878	0.738503	FAS
OID01090	-0.0593547	-0.279499	-0.739141	0.460735	0.978878	-0.737637	MAP4K5
OID00666	0.0905046	3.35962	0.738742	0.460982	0.978878	0.737231	IL6
OID01229	0.0819189	5.63651	0.738218	0.461293	0.978878	0.73672	SERPINA5
OID00330	-0.0298496	0.43867	-0.73769	0.461613	0.978878	-0.736194	WFIKKN1
OID01021	-0.0332121	0.548368	-0.734099	0.463801	0.978878	-0.732602	ITGA11
OID00635	0.059405	5.77665	0.733975	0.463869	0.978878	0.732492	t-PA
OID01222	-0.04032	5.76783	-0.731112	0.465611	0.978878	-0.729638	SOD1
OID05407	0.0353195	0.107563	0.728394	0.467269	0.978878	0.726929	IL17F
OID01218	0.0579166	3.94267	0.727888	0.467578	0.978878	0.726425	PLXNB2
OID00991	0.0432647	-2.43894	0.72508	0.469295	0.978878	0.723627	TREM1
OID01232	0.0552931	1.96507	0.724927	0.469389	0.978878	0.723474	SERPINA7
OID01467	0.0557696	4.17369	0.724879	0.46942	0.978878	0.723423	CD69
OID00433	0.0973102	3.70663	0.724372	0.469728	0.978878	0.722921	XCL1
OID00368	0.0590731	3.50226	0.724267	0.469796	0.978878	0.722811	IL12
OID01046	-0.0253834	0.212095	-0.717251	0.4741	0.984116	-0.715824	PRKAB1
OID05412	0.0355377	0.769601	0.716822	0.47438	0.984116	0.71537	ERP44
OID01408	-0.0624627	8.55666	-0.716153	0.474778	0.984116	-0.714726	SPINT2
OID00447	0.0681175	7.69271	0.712064	0.477307	0.985348	0.710641	PRSS8
OID01396	-0.0313958	-0.207962	-0.709249	0.479039	0.985348	-0.707849	WASF3
OID00501	0.0580843	2.5757	0.709136	0.479109	0.985348	0.707736	IL18
OID01261	-0.062701	7.1207	-0.708914	0.479246	0.985348	-0.707515	CA4
OID01036	-0.0270781	0.925688	-0.708518	0.479492	0.985348	-0.707119	TOP2B
OID00625	0.0539991	3.61689	0.70622	0.480916	0.985822	0.70483	JAM-A
OID01172	-0.06692	5.12486	-0.705494	0.481371	0.985822	-0.704099	NOMO1
OID05449	0.0468589	0.553339	0.702432	0.483269	0.986205	0.701054	SCGN
OID00578	0.050536	4.62001	0.702074	0.483492	0.986205	0.700697	Gal-3
OID05176	-0.0675995	-1.1411	-0.701027	0.484161	0.986205	-0.699626	PRTFDC1
OID01050	0.0483807	1.77971	0.699626	0.485023	0.986205	0.698246	CAPG
OID00639	0.0583211	8.7737	0.697462	0.486368	0.986205	0.696097	CD93
OID01373	-0.0565432	-1.33109	-0.697263	0.486506	0.986205	-0.695877	NCLN
OID01388	-0.0719589	-0.528727	-0.692671	0.489372	0.987914	-0.691308	LYAR
OID00694	0.0634398	6.42144	0.692121	0.489712	0.987914	0.690767	FASLG
OID00992	-0.0737864	4.52692	-0.690523	0.49071	0.987914	-0.68918	CXADR
OID01219	0.0394065	1.94241	0.6887	0.491852	0.987914	0.687366	FCGR3B
OID00993	0.034112	1.33196	0.688321	0.492092	0.987914	0.686986	IL10
OID01474	-0.0211845	1.36061	-0.686293	0.493377	0.987914	-0.684948	SCGB3A1
OID05414	-0.0428517	0.497314	-0.685893	0.493617	0.987914	-0.684567	ACAA1
OID05183	0.0185312	-0.76402	0.685367	0.493957	0.987914	0.684029	ASGR1
OID01225	-0.0135613	12.3853	-0.682638	0.495667	0.989679	-0.681323	CST3
OID01457	0.0411037	2.20072	0.67864	0.498198	0.993075	0.677328	MESDC2
OID00642	0.0290366	0.80785	0.676683	0.49943	0.993874	0.675387	PON3
OID01441	-0.0364987	2.58293	-0.673877	0.501211	0.994455	-0.672585	CDON
OID00556	0.0390112	0.683669	0.672042	0.502382	0.994455	0.670747	CCL20
OID00548	-0.021836	0.463331	-0.66901	0.504322	0.994455	-0.667704	NRTN
OID00460	0.0618558	7.87703	0.666811	0.505708	0.994455	0.665536	hOSCAR
OID00367	-0.0345726	7.41225	-0.666331	0.506014	0.994455	-0.665056	SPOCK1
OID01301	0.0554077	7.50802	0.66602	0.506206	0.994455	0.664757	C1QTNF1
OID00526	-0.0244527	0.103511	-0.665588	0.506493	0.994455	-0.664308	ARTN
OID01308	0.0429558	-0.689507	0.664977	0.506879	0.994455	0.663704	GSAP
OID01228	-0.035938	1.87364	-0.664157	0.507395	0.994455	-0.662899	PROC
OID05469	0.0241215	0.0924745	0.663152	0.508037	0.994455	0.661898	LAP3
OID05404	-0.0769604	3.94972	-0.659039	0.510678	0.995522	-0.657782	CGB3
OID01260	0.0229118	1.02176	0.658651	0.510917	0.995522	0.65741	TNXB
OID01138	-0.0376919	8.19721	-0.653048	0.514518	0.995522	-0.651819	ENO2
OID01387	-0.0784066	0.826502	-0.652469	0.514897	0.995522	-0.651232	FGF-21
OID01438	0.0961115	7.27691	0.651248	0.515673	0.995522	0.650029	MYOC
OID01245	0.0523793	4.04011	0.650762	0.515986	0.995522	0.649545	CDH1
OID00512	-0.0387105	1.36825	-0.64959	0.516742	0.995522	-0.648376	FGF-21
OID00604	0.0545459	3.53369	0.647385	0.518165	0.995522	0.646177	IGFBP-1
OID00973	-0.0140771	0.731214	-0.646932	0.518471	0.995522	-0.645704	NFATC3
OID00294	0.048428	3.88194	0.642099	0.521586	0.995522	0.640903	Siglec-9
OID00586	0.0394849	9.21582	0.639002	0.523593	0.995522	0.637816	CNTN1
OID00304	0.0264874	0.668003	0.637883	0.524318	0.995522	0.636703	CRTAM
OID01376	-0.0315983	0.626265	-0.637688	0.524445	0.995522	-0.636509	DCBLD2
OID00606	0.0477299	3.29938	0.637341	0.52467	0.995522	0.636163	TR-AP
OID05434	-0.0258492	-0.578643	-0.635057	0.526155	0.995522	-0.633886	ARHGAP25
OID00735	0.0505793	2.3104	0.63003	0.529432	0.995522	0.628874	ADAM-TS 15
OID00347	-0.0508654	4.31267	-0.629571	0.529735	0.995522	-0.628411	FLRT2
OID05486	0.0291648	0.868479	0.627545	0.531061	0.995522	0.626388	PTPRM
OID00703	0.0595909	5.63264	0.621782	0.53483	0.995522	0.620649	CD27
OID01113	0.0254089	11.6285	0.621552	0.534991	0.995522	0.620406	PVALB
OID01201	-0.0626875	3.88675	-0.620906	0.535405	0.995522	-0.619776	FKBP4
OID01047	-0.041154	9.19665	-0.61959	0.536272	0.995522	-0.61846	DPP6
OID00997	0.0194292	0.897909	0.618346	0.537088	0.995522	0.617223	PIK3AP1
OID00455	0.0166904	0.596122	0.617427	0.5377	0.995522	0.616295	BNP
OID00300	0.0510079	5.43692	0.617258	0.537803	0.995522	0.616138	SCARB2
OID00307	0.0587959	4.40863	0.617148	0.537879	0.995522	0.616023	CPA2
OID01281	0.0758079	6.83346	0.61479	0.539429	0.995522	0.613677	EFEMP1
OID00674	-0.062968	5.21327	-0.61417	0.539841	0.995522	-0.613054	GPC1
OID01175	-0.00952087	10.6948	-0.612379	0.541019	0.995522	-0.611272	FAM3C
OID00371	-0.0567061	0.23955	-0.612345	0.541045	0.995522	-0.611234	LAT
OID00497	-0.0479179	0.834032	-0.607276	0.544393	0.995522	-0.606183	TSLP
OID00529	-0.0246968	0.125004	-0.606516	0.544896	0.995522	-0.605426	TNF
OID00320	0.0721981	9.24204	0.606194	0.54511	0.995522	0.605104	MATN3
OID00718	0.0598132	5.73913	0.601348	0.548325	0.995522	0.600272	TNFRSF19
OID00458	0.0224259	0.455509	0.600231	0.549067	0.995522	0.599158	PD-L2
OID00981	0.031224	-1.29278	0.599526	0.549536	0.995522	0.598455	NF2
OID00697	0.0681062	4.49729	0.597372	0.55097	0.995522	0.596307	Gal-1
OID01473	0.0357383	2.78925	0.596816	0.551343	0.995522	0.595748	CD58
OID00957	-0.0250782	0.713662	-0.596784	0.551362	0.995522	-0.59572	TRIM5
OID00311	-0.0550951	6.31904	-0.595283	0.552365	0.995522	-0.59422	Alpha-2-MRAP
OID00317	-0.0261262	7.90911	-0.593908	0.553282	0.995522	-0.592849	ADAM 22
OID00469	-0.0287768	-0.275024	-0.593434	0.553605	0.995522	-0.592367	PARP-1
OID00656	-0.050737	9.65059	-0.590142	0.5558	0.995522	-0.589091	VEGFA
OID01462	0.0383646	10.8365	0.590003	0.555892	0.995522	0.588954	COLEC12
OID01158	-0.0137931	1.53986	-0.588975	0.556578	0.995522	-0.587932	ANXA4
OID01126	0.0461265	2.04524	0.588383	0.556983	0.995522	0.587329	FCRL1
OID01143	0.0252783	1.39458	0.587285	0.557715	0.995522	0.586239	CDHR5
OID01335	0.0475026	3.07448	0.584605	0.559514	0.995522	0.583563	CFC1
OID01353	-0.0493289	3.43185	-0.582829	0.560703	0.995522	-0.581797	GALNT2
OID01180	-0.0483142	3.42525	-0.582554	0.560884	0.995522	-0.581529	ADGRE2
OID00400	-0.0448199	2.05727	-0.581163	0.561823	0.995522	-0.580136	IL1RL2
OID00434	0.0372142	0.761901	0.58056	0.562233	0.995522	0.579528	IL16
OID01426	0.0605501	3.49413	0.580092	0.562542	0.995522	0.57907	CD74
OID01014	0.0146803	0.0414902	0.579834	0.562713	0.995522	0.578816	MASP1
OID00329	-0.0105527	10.9462	-0.577965	0.563972	0.995522	-0.576951	THY 1
OID01181	-0.035714	1.79855	-0.576829	0.564738	0.995522	-0.575819	ENPP7
OID00335	-0.0323404	2.88761	-0.576602	0.564891	0.995522	-0.575592	Beta-NGF
OID05210	-0.0879845	5.21381	-0.576485	0.564975	0.995522	-0.575468	SNCG
OID01385	-0.0423726	2.63263	-0.576324	0.565084	0.995522	-0.575307	IL17RB
OID01276	0.0631545	3.2727	0.574282	0.566456	0.995522	0.573279	CCL18
OID01306	-0.0202095	0.990535	-0.573241	0.567159	0.995522	-0.57224	ANGPTL3
OID00597	0.0152451	3.4748	0.572549	0.567635	0.995522	0.571539	AZU1
OID00382	0.0231994	0.540628	0.572259	0.567829	0.995522	0.571252	CD40-L
OID01077	-0.0301369	1.25976	-0.571079	0.568621	0.995522	-0.570084	ERBB2IP
OID00552	-0.0482167	3.39525	-0.570779	0.568824	0.995522	-0.569785	CX3CL1
OID00729	-0.0557602	8.79443	-0.569775	0.569506	0.995522	-0.56878	ESM-1
OID00655	-0.0371612	1.66435	-0.568035	0.570686	0.995522	-0.567041	TXLNA
OID00727	0.0326388	1.55613	0.564477	0.573095	0.995522	0.563499	S100A11
OID00402	0.0457109	3.38865	0.562795	0.574243	0.995522	0.561813	IL-27
OID00732	-0.0259187	9.64052	-0.561027	0.575443	0.995522	-0.560054	WFDC2
OID01107	-0.0169245	0.153466	-0.560441	0.575842	0.995522	-0.559468	FKBP1B
OID05146	-0.0228112	1.02832	-0.560177	0.576018	0.995522	-0.55921	FKBP7
OID00375	-0.0308248	6.18082	-0.559373	0.576573	0.995522	-0.558398	TN-R
OID01031	0.0377867	1.23721	0.558637	0.577067	0.995522	0.557673	CLEC1A
OID00457	-0.0224841	0.321621	-0.558483	0.57718	0.995522	-0.557508	ACE2
OID01145	-0.0365204	1.69541	-0.556838	0.578301	0.995522	-0.555869	DIABLO
OID01140	0.0314726	1.86314	0.556746	0.578363	0.995522	0.555777	GHRL
OID00553	0.037408	2.81488	0.556679	0.578403	0.995522	0.555719	TNFRSF9
OID00620	0.0528771	8.40101	0.554404	0.579955	0.995522	0.55345	U-PAR
OID00669	0.0226399	0.513336	0.554215	0.580091	0.995522	0.553252	LY9
OID05139	0.0524667	4.81381	0.553361	0.580671	0.995522	0.552405	GPNMB
OID01439	-0.0434624	3.37724	-0.55286	0.581012	0.995522	-0.551906	SNAP29
OID05444	0.024655	0.515354	0.550738	0.58246	0.995522	0.549795	CNPY2
OID01052	-0.0619543	4.37803	-0.549316	0.583434	0.995522	-0.548376	NUCB2
OID00561	0.0338893	1.6	0.548984	0.583664	0.995522	0.548041	TNFB
OID01217	-0.0259473	2.06932	-0.54731	0.584808	0.995522	-0.546375	NRP1
OID05437	-0.0238372	0.413101	-0.546008	0.585701	0.995522	-0.545076	CASP2
OID00643	0.0328403	6.77518	0.542664	0.587999	0.995522	0.541738	CTSZ
OID01272	0.0425417	4.71697	0.542597	0.588045	0.995522	0.541672	PRCP
OID01492	0.0396325	1.6063	0.540552	0.589451	0.995522	0.539632	FUT3/FUT5
OID00547	-0.030944	1.22207	-0.538279	0.591024	0.995522	-0.537352	LIF
OID00637	0.0384524	2.9564	0.535489	0.59294	0.995522	0.534581	EGFR
OID00323	0.0310068	0.0896855	0.534432	0.593668	0.995522	0.533529	LXN
OID01123	-0.0282017	1.69485	-0.53405	0.593934	0.995522	-0.533144	AHCY
OID00398	-0.0365983	3.03926	-0.533776	0.594123	0.995522	-0.532871	TIE2
OID01452	-0.0104596	-0.296617	-0.53323	0.594502	0.995522	-0.532324	CA6
OID01120	-0.0354787	7.49087	-0.532884	0.594737	0.995522	-0.531984	CLMP
OID01243	0.0893352	2.86289	0.5316	0.595624	0.995522	0.530704	MBL2
OID00628	-0.0518641	9.30098	-0.530051	0.596697	0.995522	-0.529156	SHPS-1
OID01198	-0.046404	7.45744	-0.529774	0.596887	0.995522	-0.528882	NECTIN2
OID00426	0.0388861	1.41687	0.527521	0.598452	0.995522	0.526627	KIM1
OID01420	0.0434483	5.58566	0.524729	0.600385	0.995522	0.523847	PILRA
OID00685	0.0146364	5.80333	0.524055	0.600851	0.995522	0.523177	SPARC
OID00658	0.0322879	3.01724	0.523132	0.601498	0.995522	0.522247	KLK13
OID00605	0.164144	6.18911	0.522697	0.601801	0.995522	0.521812	CHIT1
OID01151	0.027783	11.1218	0.522661	0.601819	0.995522	0.521786	APLP1
OID01418	0.0722189	9.66055	0.521494	0.60263	0.995522	0.520622	COCH
OID01083	-0.020743	-0.919741	-0.520185	0.60354	0.995522	-0.519316	MAGED1
OID00952	0.0399018	3.64067	0.519905	0.603742	0.995522	0.519027	PRDX1
OID00570	-0.0353619	2.05637	-0.517775	0.605222	0.995522	-0.516906	IL2-RA
OID00288	-0.0274927	2.37274	-0.517499	0.605412	0.995522	-0.516633	NRP2
OID01188	0.0452763	5.51331	0.517427	0.60546	0.995522	0.516565	GAL
OID01324	-0.0163684	-0.772491	-0.516927	0.605815	0.995522	-0.516056	VAMP5
OID01087	-0.016405	0.930882	-0.513234	0.608384	0.995522	-0.512382	NBN
OID01015	0.014133	0.879664	0.509825	0.610771	0.995522	0.508973	LAMP3
OID00408	-0.0406386	5.69102	-0.508104	0.611972	0.995522	-0.507261	SCF
OID00566	0.0528969	3.71448	0.507371	0.612483	0.995522	0.506532	IL-17RA
OID00490	0.0794043	4.43166	0.505943	0.613488	0.995522	0.505101	CXCL9
OID01446	-0.0170226	0.913551	-0.505934	0.613493	0.995522	-0.505094	PTPN6
OID00569	0.0396153	4.02633	0.504273	0.614654	0.995522	0.503441	EPHB4
OID00541	-0.0131395	0.498581	-0.499367	0.618098	0.995522	-0.498547	EN-RAGE
OID00352	0.0174813	0.36536	0.49828	0.61887	0.995522	0.497453	FcRL2
OID05461	-0.0269157	0.458666	-0.497934	0.619108	0.995522	-0.497115	SFTPA1
OID00401	0.0344867	2.28892	0.497117	0.619684	0.995522	0.496299	PDGF subunit B
OID01211	0.104152	5.51821	0.496199	0.620328	0.995522	0.495386	RNASE3
OID01414	0.020105	0.489741	0.494915	0.621232	0.995522	0.494105	INHBC
OID00964	0.0206407	0.29888	0.494339	0.621638	0.995522	0.493531	TRIM21
OID00496	0.0608251	6.16501	0.493315	0.622361	0.995522	0.492507	CXCL1
OID05464	-0.0163243	0.0610063	-0.49182	0.623415	0.995522	-0.491017	HMBS
OID00363	-0.053763	5.44491	-0.491807	0.623427	0.995522	-0.491	N2DL-2
OID01239	0.0265357	1.7336	0.491303	0.62378	0.995522	0.490501	F7
OID00626	0.040304	1.40273	0.491288	0.62379	0.995522	0.490486	Gal-4
OID01124	-0.0378085	5.18153	-0.490911	0.624056	0.995522	-0.49011	THOP1
OID01336	0.0135892	-0.0695499	0.490647	0.624242	0.995522	0.489847	BCR
OID05431	-0.0245142	0.288348	-0.487482	0.626479	0.995522	-0.486689	MLN
OID01428	-0.0451505	3.90406	-0.485659	0.627771	0.995522	-0.484867	PTPRF
OID00557	-0.0181147	-0.0784035	-0.485216	0.628082	0.995522	-0.484428	ST1A1
OID00481	-0.0442096	7.55092	-0.485038	0.628208	0.995522	-0.48425	uPA
OID05194	-0.0207511	-0.313474	-0.483952	0.628981	0.995522	-0.483161	IL32
OID00397	-0.043336	8.27291	-0.482895	0.629729	0.995522	-0.482109	PRSS27
OID01410	0.0463387	6.45566	0.481706	0.63057	0.995522	0.480924	HAVCR2
OID01187	-0.032314	2.89713	-0.48143	0.630765	0.995522	-0.480651	CD1C
OID00585	-0.0419603	6.25046	-0.480877	0.631159	0.995522	-0.480096	TIMP4
OID00689	-0.0481121	3.73057	-0.480668	0.631305	0.995522	-0.47989	CYR61
OID05436	-0.0160853	0.430711	-0.479237	0.632321	0.995522	-0.478462	CCT5
OID05483	-0.0228681	0.246835	-0.478359	0.632945	0.995522	-0.477586	CALCOCO1
OID00499	0.020468	0.483954	0.476585	0.634206	0.995522	0.475816	CD6
OID00589	-0.080543	4.18696	-0.476556	0.634226	0.995522	-0.475788	FABP4
OID00374	-0.0383393	3.17272	-0.474351	0.635796	0.995522	-0.473585	MANF
OID00716	0.0362553	4.29321	0.473113	0.63668	0.995522	0.472346	RET
OID00538	-0.0388043	2.74194	-0.472236	0.6373	0.995522	-0.471477	SIRT2
OID00648	0.0335755	3.32638	0.471347	0.637934	0.995522	0.470589	PDGF subunit A
OID00661	0.0427553	7.94783	0.469557	0.639212	0.995522	0.468801	TNFSF13
OID01422	0.0271359	2.2391	0.467495	0.640684	0.995522	0.466742	CD300LG
OID00536	-0.0384908	1.9616	-0.464686	0.642689	0.995522	-0.463943	4E-BP1
OID00419	0.03964	5.71092	0.464417	0.642883	0.995522	0.463672	GLO1
OID05409	-0.0148809	0.133747	-0.464042	0.643149	0.995522	-0.463301	TPMT
OID01058	0.0328288	1.73463	0.463114	0.643813	0.995522	0.462375	ST3GAL1
OID05128	-0.0191721	1.08413	-0.459907	0.646115	0.995522	-0.459166	EIF4B
OID01005	-0.0416225	5.03699	-0.458419	0.647179	0.995522	-0.457685	DCBLD2
OID01118	0.0148885	0.0032502	0.457467	0.647871	0.995522	0.456722	FOSB
OID05155	-0.0345734	1.23355	-0.455636	0.649172	0.995522	-0.454912	SCGB1A1
OID01153	0.0415899	2.95348	0.453894	0.650423	0.995522	0.453175	TYMP
OID00399	-0.0349506	9.31273	-0.452705	0.651279	0.995522	-0.451986	TF
OID05144	-0.034073	6.2437	-0.451886	0.65187	0.995522	-0.451166	RBKS
OID01254	0.0210129	0.7977	0.448894	0.65402	0.995522	0.448185	ENG
OID01405	-0.0353856	2.1846	-0.448378	0.654392	0.995522	-0.447669	ACAN
OID01277	0.00857801	2.85337	0.446996	0.655387	0.995522	0.446291	DEFA1
OID01214	0.0499969	6.98824	0.445377	0.656555	0.995522	0.444675	NT-proBNP
OID00459	0.0186911	7.46239	0.445031	0.656808	0.995522	0.444325	CTSL1
OID00523	0.0301008	1.11583	0.440277	0.660239	0.995522	0.439583	IL-12B
OID00684	-0.0383813	4.65567	-0.43931	0.660938	0.995522	-0.438619	SCF
OID01164	0.0187157	1.70915	0.439282	0.660956	0.995522	0.438594	APEX1
OID01093	-0.0116118	0.651396	-0.438395	0.661603	0.995522	-0.437702	RARRES1
OID01007	-0.0232857	0.39586	-0.437647	0.662139	0.995522	-0.436962	NCR1
OID01352	-0.0237083	0.0504612	-0.437015	0.662597	0.995522	-0.436331	ARHGAP1
OID01162	0.0277483	9.7858	0.435765	0.663505	0.995522	0.43508	QDPR
OID00610	-0.0484097	3.46183	-0.434505	0.664415	0.995522	-0.433826	Ep-CAM
OID00515	-0.0307967	3.09099	-0.433964	0.664807	0.995522	-0.433286	IL-10RB
OID05154	-0.0608839	2.41811	-0.43243	0.665919	0.995522	-0.431755	CRIP2
OID00333	0.0300889	6.19573	0.431681	0.666463	0.995522	0.431008	GFR-alpha-1
OID00418	0.0311415	7.28758	0.431647	0.666487	0.995522	0.430974	FS
OID00630	-0.0334043	2.69214	-0.42874	0.668598	0.995522	-0.428072	CASP-3
OID01056	-0.0169295	-0.757644	-0.42811	0.669061	0.995522	-0.427437	INPPL1
OID01168	0.0412924	7.82585	0.427417	0.66956	0.995522	0.426752	CLUL1
OID00396	-0.044389	6.97485	-0.426806	0.670013	0.995522	-0.42613	TRAIL-R2
OID05439	-0.0573386	4.24267	-0.426689	0.670091	0.995522	-0.426023	NCS1
OID01003	-0.0221728	1.27774	-0.426258	0.670404	0.995522	-0.425593	ICA1
OID00428	0.0396732	5.9319	0.425572	0.670907	0.995522	0.424904	TM
OID01305	-0.018663	-0.594452	-0.424173	0.67192	0.995522	-0.423515	FETUB
OID01041	0.0190454	0.754044	0.420268	0.674769	0.995522	0.419612	TIGAR
OID00632	-0.0410632	6.93716	-0.419817	0.675094	0.995522	-0.419167	CPB1
OID00483	-0.0154181	0.356141	-0.418825	0.675817	0.995522	-0.418178	IL-17C
OID01207	0.0302096	7.44207	0.417885	0.676503	0.995522	0.41724	METRNL
OID05492	0.0259014	0.671331	0.417822	0.676555	0.995522	0.417168	GPA33
OID00711	0.054513	7.40011	0.417413	0.676849	0.995522	0.416767	MK
OID00392	-0.0141123	1.24245	-0.417367	0.676882	0.995522	-0.416721	STK4
OID01274	0.0512559	5.30837	0.41647	0.677536	0.995522	0.415827	COMP
OID01117	0.0148621	0.704123	0.415871	0.677983	0.995522	0.415217	LHB
OID00627	0.0348127	2.0402	0.415608	0.678174	0.995522	0.414956	IL-1RT2
OID05425	-0.0145254	0.743903	-0.415358	0.678348	0.995522	-0.414718	JCHAIN
OID05433	0.0125992	1.83325	0.415347	0.678357	0.995522	0.414707	AIF1
OID00376	-0.0136407	1.10301	-0.411507	0.681164	0.995522	-0.410875	CD200R1
OID01045	-0.0177336	0.0609822	-0.411243	0.681363	0.995522	-0.410604	AGR2
OID00297	0.0426805	5.75857	0.410038	0.68224	0.995522	0.409409	SMOC2
OID00947	0.0475024	3.30021	0.409819	0.6824	0.995522	0.40919	IL6
OID00744	-0.0123645	0.622375	-0.408309	0.683509	0.995522	-0.407679	FCRLB
OID00706	0.040641	7.98389	0.406093	0.685133	0.995522	0.405469	HGF
OID01100	-0.0142878	1.66323	-0.406035	0.685174	0.995522	-0.405413	SERPINA9
OID05423	-0.0331845	3.86686	-0.404679	0.686171	0.995522	-0.404057	GFER
OID01345	-0.0150278	0.747414	-0.401752	0.688323	0.995522	-0.401131	MAP2K6
OID01399	-0.0150911	-0.489454	-0.401288	0.688659	0.995522	-0.400675	TACC3
OID05455	-0.029128	0.454698	-0.400105	0.689529	0.995522	-0.399495	FOXO3
OID00681	-0.0301024	5.83659	-0.399467	0.69	0.995522	-0.398854	IGF1R
OID05432	-0.0209389	0.104932	-0.399106	0.690263	0.995522	-0.398498	TNFAIP8
OID00593	0.0290761	1.99167	0.39607	0.692498	0.995522	0.395467	TR
OID00687	0.0299968	6.10277	0.396035	0.692525	0.995522	0.395431	TGF-alpha
OID00383	-0.0184534	1.06079	-0.394866	0.693392	0.995522	-0.394256	SLAMF7
OID00430	0.0319483	3.26932	0.394348	0.69377	0.995522	0.393744	AMBP
OID05157	-0.0172874	-0.380897	-0.394187	0.693885	0.995522	-0.393588	FHIT
OID00551	0.0269342	1.57773	0.393192	0.694618	0.995522	0.392596	CCL25
OID01287	-0.0278361	6.54285	-0.392433	0.695178	0.995522	-0.391838	SPARCL1
OID01431	0.029826	5.41983	0.390328	0.696732	0.995522	0.389735	IGF2R
OID00995	0.0241303	2.26502	0.389227	0.69755	0.995522	0.38863	KLRD1
OID01176	-0.0382964	3.58091	-0.38722	0.699026	0.995522	-0.386635	TXNDC5
OID00471	0.0382742	8.29882	0.385534	0.700273	0.995522	0.384952	IL8
OID01101	0.0264208	1.44011	0.385297	0.70045	0.995522	0.384714	ATP6AP2
OID01425	0.0283578	0.86383	0.383111	0.702065	0.995522	0.382534	PLA2G4A
OID00370	-0.035459	8.46696	-0.382722	0.702355	0.995522	-0.382143	EDA2R
OID00941	0.0213022	0.694605	0.381831	0.703018	0.995522	0.381249	TPSAB1
OID01115	-0.0101437	0.76265	-0.380729	0.70383	0.995522	-0.380156	FABP9
OID00322	-0.0124466	1.84185	-0.379676	0.70461	0.995522	-0.379105	HAGH
OID01075	-0.0303267	1.91698	-0.379522	0.704725	0.995522	-0.37895	KIM1
OID00445	-0.0331282	6.81424	-0.373357	0.709299	0.995522	-0.372798	Dkk-1
OID05174	0.014471	1.22051	0.371177	0.710923	0.995522	0.370616	IFI30
OID05215	-0.0307838	0.158109	-0.370556	0.71139	0.995522	-0.36999	ILKAP
OID01436	-0.0137329	1.15449	-0.368949	0.712582	0.995522	-0.36839	BST1
OID01283	0.0143535	0.522051	0.367501	0.713658	0.995522	0.366948	PLA2G7
OID00456	0.0668748	2.66824	0.367188	0.713888	0.995522	0.36664	MMP12
OID05435	0.0353732	1.49369	0.366379	0.71449	0.995522	0.365833	IL1B
OID00342	0.0251073	1.93165	0.36343	0.716689	0.995522	0.362888	SCARF2
OID01290	-0.026481	0.501246	-0.36177	0.717926	0.995522	-0.361232	FCN2
OID00619	0.0178737	1.05431	0.361462	0.718157	0.995522	0.360923	PCSK9
OID05430	-0.0265504	1.17875	-0.361366	0.71823	0.995522	-0.360825	RFNG
OID00987	-0.0147689	1.34072	-0.360922	0.718558	0.995522	-0.360386	HEXIM1
OID00696	-0.0261903	4.65215	-0.359503	0.719621	0.995522	-0.358966	ITGB5
OID00416	-0.0191258	9.68121	-0.356911	0.721556	0.995522	-0.35638	SPON2
OID01248	-0.0279876	8.04282	-0.356638	0.721759	0.995522	-0.356109	CD59
OID00474	0.0149225	0.368128	0.356057	0.722193	0.995522	0.355529	MCP-3
OID01338	-0.035995	4.60846	-0.355513	0.722604	0.995522	-0.354981	CRISP2
OID00362	0.0274891	1.73712	0.355186	0.722846	0.995522	0.354657	NAAA
OID00344	-0.0356873	4.92175	-0.354408	0.723428	0.995522	-0.353882	PVR
OID00734	0.0365485	2.97493	0.3536	0.724031	0.995522	0.353077	MAD homolog 5
OID00379	0.0330226	5.57038	0.351266	0.72578	0.995522	0.350744	BMP-6
OID00602	0.0313223	10.968	0.350845	0.726094	0.995522	0.350326	IL-6RA
OID00686	0.0277316	0.700533	0.347385	0.728686	0.995522	0.346874	GZMH
OID00984	-0.00810067	0.978995	-0.346598	0.729281	0.995522	-0.346082	FCRL3
OID00587	-0.0152514	1.38754	-0.344235	0.731058	0.995522	-0.343718	CDH5
OID00969	-0.0371018	6.56542	-0.341676	0.732972	0.995522	-0.341175	HNMT
OID01302	-0.0389099	3.09982	-0.340436	0.733904	0.995522	-0.339937	CFHR5
OID01346	-0.00980908	-0.701264	-0.338983	0.734997	0.995522	-0.338486	RGS8
OID00324	0.0278163	4.97922	0.337796	0.73589	0.995522	0.337301	gal-8
OID01340	0.00824504	-1.27608	0.330839	0.741131	0.995522	0.330356	CBL
OID01127	-0.0045049	9.69829	-0.330434	0.741436	0.995522	-0.329952	CD164
OID05447	-0.0108186	-0.130551	-0.329654	0.742024	0.995522	-0.329174	2022-09-09
OID05153	0.0101506	1.78555	0.328815	0.742658	0.995522	0.328335	IMPA1
OID01167	0.0209077	1.83862	0.327116	0.743945	0.995522	0.326634	COMT
OID01295	0.022979	2.17432	0.325422	0.74522	0.995522	0.324949	VASN
OID00692	0.00988636	1.62536	0.319841	0.749442	0.995522	0.319375	MetAP 2
OID05131	0.0774864	3.50328	0.319775	0.749491	0.995522	0.31931	TDGF1
OID05466	-0.0160784	0.216847	-0.319213	0.749919	0.995522	-0.318747	CXCL14
OID00646	0.0240516	3.22123	0.318578	0.750397	0.995522	0.318117	ICAM-2
OID00672	0.0202847	2.40284	0.318389	0.750542	0.995522	0.317925	TRAIL
OID00719	0.0366533	1.02591	0.317885	0.750925	0.995522	0.31742	CRNN
OID05026	-0.00947213	0.81614	-0.315757	0.752535	0.995522	-0.315299	GP6
OID01483	0.0262858	8.43309	0.315456	0.752763	0.995522	0.314998	PEBP1
OID01488	0.0343347	8.86818	0.314215	0.753703	0.995522	0.31376	LAIR1
OID01092	-0.0193518	-0.556256	-0.313898	0.753943	0.995522	-0.313444	NUB1
OID01089	0.0276751	2.49889	0.313751	0.754055	0.995522	0.313296	ENTPD6
OID01332	0.0178582	-0.694646	0.31191	0.755453	0.995522	0.311457	JUN
OID00598	-0.0247396	6.20744	-0.310987	0.756152	0.995522	-0.310538	DLK-1
OID00465	-0.0420439	5.83858	-0.310044	0.756867	0.995522	-0.309598	HSP 27
OID01455	0.0151412	0.878874	0.308703	0.757889	0.995522	0.308254	ITGA5
OID00574	0.034511	3.40831	0.306983	0.759192	0.995522	0.306542	SELP
OID01337	0.0234624	1.64364	0.30627	0.759736	0.995522	0.305827	ARSB
OID01018	0.0126494	0.697446	0.305372	0.760423	0.995522	0.304925	DDX58
OID00413	0.0253463	7.50537	0.303771	0.761636	0.995522	0.303333	SOD2
OID01395	-0.0222645	-0.81014	-0.301597	0.763289	0.995522	-0.301164	KLK12
OID01116	-0.00543182	-0.0761826	-0.301401	0.763438	0.995522	-0.300969	TMPRSS15
OID00386	0.0174458	3.23585	0.300838	0.76387	0.995522	0.300403	BOC
OID00966	0.0158074	0.69049	0.298779	0.765436	0.995522	0.298351	NTF4
OID00369	-0.0253896	3.42947	-0.298004	0.766027	0.995522	-0.297576	Dkk-4
OID00985	-0.0288395	4.42792	-0.297859	0.766138	0.995522	-0.29743	CKAP4
OID00720	-0.00891559	0.665929	-0.297704	0.766259	0.995522	-0.297272	TCL1A
OID00336	-0.0287974	3.46365	-0.297102	0.766713	0.995522	-0.296677	SCARA5
OID01129	-0.0400425	6.07653	-0.29663	0.767074	0.995522	-0.296204	ACP6
OID00608	0.0255293	1.14312	0.294857	0.768426	0.995522	0.294435	PSP-D
OID01434	-0.0273103	5.83628	-0.294772	0.768491	0.995522	-0.294349	ESAM
OID01282	0.0180119	-0.913628	0.294227	0.768906	0.995522	0.293807	FAP
OID01489	-0.0279686	9.28587	-0.293701	0.769308	0.995522	-0.293281	RELT
OID00572	-0.0240038	7.67837	-0.293497	0.769463	0.995522	-0.293077	ALCAM
OID00581	0.0193815	5.00252	0.293014	0.769831	0.995522	0.292596	BLM hydrolase
OID01437	0.027966	4.89026	0.291894	0.770687	0.995522	0.291476	CST6
OID01160	0.0262553	3.27296	0.288417	0.773344	0.995522	0.288004	SIGLEC7
OID00562	-0.0197954	9.01665	-0.287187	0.774282	0.995522	-0.286778	CSF-1
OID01235	0.0448893	0.453339	0.286919	0.774487	0.995522	0.286511	CA3
OID01148	-0.0332952	6.84237	-0.286103	0.775113	0.995522	-0.285694	KLK10
OID00308	-0.0311645	5.21584	-0.286074	0.775133	0.995522	-0.285667	CD38
OID01081	-0.0172509	0.53398	-0.28501	0.775947	0.995522	-0.284605	BTC
OID00670	0.0203466	6.27214	0.284974	0.775975	0.995522	0.284568	IFN-gamma-R1
OID05214	-0.027207	3.12139	-0.28346	0.777133	0.995522	-0.283057	PPP3R1
OID01072	0.00992605	0.35872	0.283168	0.777356	0.995522	0.282766	PDP1
OID00423	-0.0276242	2.42592	-0.283134	0.777386	0.995522	-0.282727	REN
OID05186	-0.014178	-0.985329	-0.283115	0.777399	0.995522	-0.28271	PSG1
OID00477	0.0187083	1.82826	0.283034	0.777459	0.995522	0.282632	CD244
OID00693	-0.0133909	1.83708	-0.282165	0.778125	0.995522	-0.281763	PVRL4
OID00530	0.0269312	3.10098	0.281483	0.778646	0.995522	0.281084	CCL23
OID00498	-0.0268854	4.18485	-0.280927	0.779074	0.995522	-0.280526	CCL4
OID01461	-0.0199148	10.897	-0.279701	0.780012	0.995522	-0.279303	SEMA7A
OID01082	-0.0207322	0.397988	-0.279516	0.780156	0.995522	-0.279116	PON2
OID01221	-0.0190806	2.86205	-0.276431	0.782519	0.995522	-0.276038	APOM
OID01024	-0.0106348	0.693513	-0.27583	0.78298	0.995522	-0.275437	IL5
OID00960	0.0316086	0.99932	0.275237	0.783437	0.995522	0.274843	CDSN
OID01477	-0.0313017	2.30209	-0.274742	0.783816	0.995522	-0.274349	CA2
OID00381	-0.0195121	8.78396	-0.274422	0.784059	0.995522	-0.274034	ADM
OID05196	0.0105305	1.064	0.274186	0.784242	0.995522	0.273795	TPPP3
OID05475	0.0119315	-0.0174937	0.272851	0.78527	0.995522	0.272457	SPINK4
OID01355	0.0114415	-0.296001	0.271614	0.786217	0.995522	0.271226	ZBTB17
OID00745	0.0208294	2.6505	0.271602	0.786227	0.995522	0.271213	ANXA1
OID01067	0.0187283	0.468398	0.27145	0.786339	0.995522	0.271067	PLIN1
OID00531	-0.0149937	0.93459	-0.268156	0.788871	0.995522	-0.267776	CD5
OID01350	0.0152921	-0.496443	0.265254	0.791105	0.995522	0.264876	ZBTB16
OID01112	0.019269	1.82904	0.264983	0.79131	0.995522	0.26461	PTK7
OID01491	-0.0250585	4.37337	-0.264145	0.791954	0.995522	-0.263774	CD209
OID01444	0.0208818	4.89068	0.261754	0.793794	0.995522	0.261387	DAG1
OID00389	-0.0253296	1.64377	-0.261625	0.793897	0.995522	-0.261253	IL-1ra
OID00394	0.0229898	5.96015	0.260547	0.794724	0.995522	0.260181	TNFRSF11A
OID01183	-0.00614074	6.72407	-0.259276	0.795707	0.995522	-0.258907	MCFD2
OID00380	0.0209085	3.54393	0.258373	0.796399	0.995522	0.258011	ANGPT1
OID05482	0.00768379	-0.148777	0.256037	0.798199	0.995522	0.255678	VPS53
OID05420	-0.014546	0.905411	-0.25284	0.800666	0.995522	-0.252485	PSPN
OID05140	-0.0149876	1.01438	-0.251812	0.80146	0.995522	-0.251459	BST2
OID01247	-0.0231478	7.59197	-0.250244	0.802669	0.995522	-0.249894	NCAM1
OID01076	-0.0175015	1.91048	-0.249829	0.80299	0.995522	-0.249479	STX8
OID00942	0.0097667	0.628493	0.249756	0.803045	0.995522	0.249408	HCLS1
OID00945	-0.00668642	1.15958	-0.248246	0.804215	0.995522	-0.247896	IRF9
OID00673	-0.0170567	10.0413	-0.247103	0.805098	0.995522	-0.246755	hK11
OID01470	0.0207337	3.14009	0.244467	0.807134	0.995522	0.244125	SPINT1
OID01279	-0.023215	3.17516	-0.242321	0.808792	0.995522	-0.241984	TGFBR3
OID00961	0.0187897	0.972701	0.24125	0.809624	0.995522	0.240911	GALNT3
OID05450	-0.0103574	0.0746276	-0.239378	0.811071	0.995522	-0.239045	CDC27
OID01380	-0.0160864	2.36729	-0.239156	0.811244	0.995522	-0.238821	BOC
OID00492	0.00879614	0.208343	0.237759	0.812324	0.995522	0.237429	IL-2RB
OID01231	0.0347889	5.5902	0.237743	0.812338	0.995522	0.237411	REG1A
OID01360	-0.0121639	0.267411	-0.237535	0.812499	0.995522	-0.237203	METAP1D
OID05162	0.0239165	8.42978	0.23744	0.812572	0.995522	0.237109	ADAM15
OID00986	0.0109747	0.0682908	0.237052	0.812874	0.995522	0.23672	JUN
OID00513	-0.0519189	6.27098	-0.236529	0.813277	0.995522	-0.236201	CCL19
OID00660	-0.0181174	1.57683	-0.235939	0.813736	0.995522	-0.235609	MSLN
OID00688	0.0133059	5.69081	0.235861	0.813796	0.995522	0.235532	FURIN
OID01070	-0.0135254	1.8727	-0.235654	0.813955	0.995522	-0.235327	YES1
OID01241	0.0196777	4.85966	0.234914	0.814528	0.995522	0.234589	KIT
OID01299	0.0164181	6.59601	0.234885	0.814553	0.995522	0.234557	CNDP1
OID00631	0.0211103	6.10054	0.234764	0.814645	0.995522	0.234438	uPA
OID05201	-0.00587939	-0.177402	-0.231188	0.81742	0.995522	-0.230865	ABHD14B
OID00315	0.0171513	2.02074	0.230147	0.818225	0.995522	0.229828	SIGLEC1
OID00940	0.0118296	0.78703	0.227268	0.820464	0.995522	0.226949	IRAK4
OID00647	0.00717547	12.5624	0.224917	0.822286	0.995522	0.224606	KLK6
OID01137	0.0152763	2.43966	0.2244	0.822687	0.995522	0.22409	GLRX
OID00346	0.0180565	6.47229	0.222259	0.824352	0.995522	0.221952	SKR3
OID00424	-0.0222256	0.656817	-0.220982	0.825345	0.995522	-0.220675	DECR1
OID01191	-0.0119656	1.71468	-0.219589	0.82643	0.995522	-0.219282	CRKL
OID00983	0.0138828	0.84388	0.218959	0.826917	0.995522	0.218658	SH2B3
OID01469	-0.00701458	1.5087	-0.218794	0.827047	0.995522	-0.218491	MSMB
OID01194	0.0169858	7.14484	0.218646	0.827164	0.995522	0.21834	VCAN
OID00705	-0.0154481	6.76197	-0.21824	0.827477	0.995522	-0.217938	ERBB4
OID01223	0.0519616	2.23466	0.217214	0.828279	0.995522	0.21691	CA1
OID05428	0.0169366	2.26865	0.217158	0.828321	0.995522	0.216855	AKR1B1
OID00979	0.00649314	0.758268	0.216225	0.829044	0.995522	0.215928	BIRC2
OID05479	0.0127009	0.836547	0.215708	0.829446	0.995522	0.215412	ICAM4
OID00959	0.00544148	0.660196	0.214032	0.830754	0.995522	0.213735	ITGA6
OID01317	0.0137869	0.0736692	0.213218	0.831386	0.995522	0.212924	SIGLEC6
OID01406	-0.0165628	3.9866	-0.213142	0.831445	0.995522	-0.212848	ITGB1
OID01019	-0.00812758	1.27234	-0.212791	0.831718	0.995522	-0.212498	IL12RB1
OID05160	0.0117322	0.638789	0.211891	0.832419	0.995522	0.2116	LEPR
OID01440	-0.0238177	10.4352	-0.210558	0.833458	0.995522	-0.210269	WFIKKN2
OID00482	0.0234296	3.18952	0.207413	0.835909	0.995522	0.207129	IL6
OID00737	-0.02695	5.03613	-0.204678	0.838043	0.995522	-0.204398	RSPO3
OID00731	-0.0192482	7.24325	-0.203157	0.839231	0.995522	-0.202878	ICOSLG
OID05169	0.0131352	1.99344	0.201775	0.840309	0.995522	0.201499	IL15
OID00657	-0.00616211	9.63967	-0.201599	0.840448	0.995522	-0.201321	CPE
OID01236	-0.017918	1.09582	-0.201531	0.840499	0.995522	-0.201255	PRSS2
OID00348	-0.0202293	6.92421	-0.201446	0.840566	0.995522	-0.201169	CPM
OID00616	-0.0438447	5.17154	-0.199669	0.841953	0.995522	-0.199396	MB
OID01263	0.0150195	-0.145064	0.198925	0.842534	0.995522	0.198653	CES1
OID00478	-0.00989183	1.46451	-0.198604	0.842785	0.995522	-0.198332	IL7
OID01016	0.0222009	4.8673	0.198592	0.842795	0.995522	0.19832	CLEC7A
OID00131	0.0186972	4.68577	0.198189	0.84311	0.995522	0.197918	NT-proBNP
OID00356	-0.0149553	4.96118	-0.198096	0.843184	0.995522	-0.197823	CTSC
OID05490	0.00914727	0.0821622	0.197705	0.843489	0.995522	0.197432	TPT1
OID00948	-0.00678252	0.428644	-0.197321	0.843787	0.995522	-0.197052	DGKZ
OID00633	0.00515812	11.1303	0.196508	0.844423	0.995522	0.19624	CHI3L1
OID00343	0.0184488	4.87333	0.194294	0.846155	0.995522	0.194026	GDNFR-alpha-3
OID00287	-0.016492	1.17715	-0.191544	0.848306	0.995522	-0.19128	NMNAT1
OID00520	0.0194288	3.63377	0.188296	0.850846	0.995522	0.188039	CXCL5
OID05191	-0.00694005	0.345383	-0.187358	0.851582	0.995522	-0.1871	MAD1L1
OID00444	-0.00373963	5.83585	-0.186942	0.851905	0.995522	-0.186688	DCN
OID00358	0.011983	7.16915	0.18509	0.853357	0.995522	0.184837	DDR1
OID00584	-0.0155237	4.10338	-0.18397	0.854233	0.995522	-0.18372	Notch 3
OID00662	-0.00685893	1.26036	-0.183431	0.854658	0.995522	-0.183178	EGF
OID00977	-0.0069008	1.39594	-0.182116	0.855686	0.995522	-0.181869	CD28
OID01459	0.0175752	6.65208	0.180288	0.857119	0.995522	0.180043	SCARF1
OID01273	-0.0140818	3.33102	-0.180027	0.857323	0.995522	-0.179782	NOTCH1
OID01427	-0.00693918	1.98518	-0.17932	0.857878	0.995522	-0.179076	CCL21
OID00414	-0.0186287	3.09543	-0.177143	0.859586	0.995522	-0.176901	CTRC
OID01331	0.0113358	-0.404494	0.176014	0.860472	0.995522	0.175773	TP53
OID01131	-0.00521433	1.29901	-0.174702	0.861502	0.995522	-0.174463	S100P
OID01066	0.0106736	3.05382	0.173387	0.862533	0.995522	0.173151	CA12
OID01240	-0.02042	3.88097	-0.173244	0.862644	0.995522	-0.173009	IGLC2
OID00738	0.013397	6.83519	0.170707	0.864637	0.995522	0.170474	FR-gamma
OID00464	-0.0077503	0.619725	-0.170463	0.864829	0.995522	-0.17023	CA5A
OID00594	0.0140699	5.1721	0.16771	0.86699	0.995522	0.167483	TNFRSF10C
OID01246	-0.00806657	-0.798114	-0.167538	0.867125	0.995522	-0.167312	CCL5
OID01364	-0.00403992	-0.900506	-0.167353	0.867272	0.995522	-0.167124	APBB1IP
OID05222	0.0105411	0.30021	0.16607	0.86828	0.995522	0.165843	CD63
OID01400	0.0137388	4.00402	0.164953	0.869157	0.995522	0.164729	CTSF
OID00564	-0.012487	4.7943	-0.164937	0.869169	0.995522	-0.164714	LDL receptor
OID00391	-0.00976451	1.77026	-0.163961	0.869936	0.995522	-0.16374	TNFRSF10A
OID00708	0.0132738	7.77169	0.163556	0.870256	0.995522	0.163334	5'-NT
OID01449	0.0125015	5.50436	0.160612	0.87257	0.995522	0.160394	CRIM1
OID00309	0.0139608	3.57373	0.16017	0.872918	0.995522	0.159953	SMPD1
OID01269	0.00970658	0.0354244	0.159627	0.873346	0.995522	0.15941	SAA4
OID05457	0.012799	3.66534	0.159023	0.873822	0.995522	0.158806	FLT3
OID00442	0.0118723	0.99893	0.158667	0.874103	0.995522	0.158449	IgG Fc receptor II-b
OID05456	-0.0163458	3.25938	-0.156731	0.875625	0.995522	-0.156518	VWA1
OID01267	0.00914572	0.607804	0.155914	0.876266	0.995522	0.155704	ICAM3
OID00634	0.0186599	1.93335	0.153953	0.877812	0.995522	0.153744	ST2
OID00485	-0.00533117	-0.0467991	-0.153147	0.878446	0.995522	-0.15294	IL-17A
OID00542	0.011587	9.27138	0.152485	0.878966	0.995522	0.15228	CD40
OID05136	-0.0113794	4.68116	-0.152309	0.879105	0.995522	-0.152104	FOLR2
OID01011	-0.010428	0.804743	-0.152223	0.879172	0.995522	-0.152019	DAPP1
OID01142	0.00591939	7.29905	0.151555	0.8797	0.995522	0.15135	SERPINB6
OID00505	0.0106584	1.93241	0.150912	0.880205	0.995522	0.150709	CCL11
OID01320	0.0171026	3.343	0.150467	0.880557	0.995522	0.150264	HS6ST1
OID01270	0.00853899	1.44393	0.1466	0.883603	0.995522	0.146403	TIE1
OID01326	-0.00913061	-1.08639	-0.14648	0.883698	0.995522	-0.146284	TCL1B
OID05207	-0.0096695	3.12261	-0.146316	0.883827	0.995522	-0.146119	HMOX2
OID01155	-0.00567406	2.17015	-0.145147	0.884748	0.995522	-0.144952	LILRA5
OID05488	0.0118809	2.38362	0.141659	0.887499	0.995522	0.141469	FLT1
OID00944	0.00611259	1.02511	0.140626	0.888315	0.995522	0.140437	CLEC4G
OID00550	-0.00444583	0.753205	-0.13989	0.888895	0.995522	-0.139703	CASP-8
OID00675	-0.0160347	7.9858	-0.139836	0.888938	0.995522	-0.139648	TFPI-2
OID00962	0.00993086	0.884864	0.137914	0.890456	0.995522	0.137727	FXYD5
OID00949	-0.00493904	0.786443	-0.137186	0.89103	0.995522	-0.137001	CLEC4C
OID01377	-0.00368673	6.3589	-0.136336	0.891701	0.995522	-0.136152	SORCS2
OID00522	0.0127834	8.73751	0.136259	0.891761	0.995522	0.136076	HGF
OID00353	0.0148353	7.53385	0.134356	0.893264	0.995522	0.134175	MDGA1
OID01433	0.0136366	6.47323	0.134301	0.893307	0.995522	0.13412	FUCA1
OID01121	-0.0122059	7.65231	-0.134084	0.893479	0.995522	-0.133903	LRIG1
OID00652	0.00920134	2.67951	0.133574	0.89388	0.995522	0.133396	PECAM-1
OID01109	0.0118535	-0.166407	0.133436	0.89399	0.995522	0.133258	WAS
OID05489	-0.00429627	0.634072	-0.132986	0.894345	0.995522	-0.132809	VAT1
OID00506	-0.00655669	1.7611	-0.131756	0.895317	0.995522	-0.131579	TNFSF14
OID00487	0.00383732	0.80318	0.130924	0.895974	0.995522	0.130749	AXIN1
OID05465	0.00833734	0.593426	0.130399	0.896389	0.995522	0.130225	CLIP2
OID00713	0.00816144	0.0292443	0.130297	0.896469	0.995522	0.130123	FGF-BP1
OID01136	0.00995011	5.89513	0.127653	0.898559	0.995921	0.127482	TINAGL1
OID01025	0.0107167	5.86591	0.12707	0.89902	0.995921	0.126899	CD83
OID00480	0.0110158	4.1018	0.125112	0.900567	0.995921	0.124945	LAP TGF-beta-1
OID00568	0.00559066	0.822543	0.122978	0.902254	0.995921	0.122814	MMP-9
OID01481	0.00187696	0.535783	0.121767	0.903214	0.995921	0.121603	SPINK5
OID01220	-0.0142684	1.36769	-0.121352	0.90354	0.995921	-0.12119	LILRB5
OID05454	-0.00673505	0.220147	-0.120485	0.904226	0.995921	-0.120325	PTP4A1
OID05401	0.00581607	1.23884	0.11996	0.904643	0.995921	0.119798	INPP1
OID05424	-0.00835781	0.510343	-0.119104	0.905319	0.995921	-0.118945	RP2
OID01451	-0.0107129	5.50389	-0.118968	0.905427	0.995921	-0.118809	CLEC14A
OID00640	0.00920062	6.9256	0.118258	0.905988	0.995921	0.1181	IL-18BP
OID00563	-0.00989312	7.21405	-0.116896	0.907066	0.99619	-0.11674	TNFRSF14
OID00364	0.00821332	3.36739	0.11573	0.907989	0.996289	0.115575	PLXNB1
OID01318	0.00606031	-0.0431976	0.114003	0.909357	0.996594	0.11385	STX6
OID05473	-0.00529249	0.180516	-0.112869	0.910254	0.996594	-0.112718	MYO9B
OID01453	0.0126368	8.37994	0.112079	0.91088	0.996594	0.111929	MIF
OID01184	-0.0122686	6.14028	-0.107864	0.914218	0.996594	-0.10772	REG4
OID01106	-0.00431022	-0.554939	-0.107658	0.914381	0.996594	-0.107515	STXBP3
OID00296	-0.00665013	2.98077	-0.106429	0.915354	0.996594	-0.106287	EZR
OID01030	0.00374703	1.5451	0.105653	0.915969	0.996594	0.105513	LRP1
OID01369	-0.00905204	-0.473825	-0.104795	0.916649	0.996594	-0.104656	AGR3
OID00509	-0.00764666	4.03337	-0.100163	0.920323	0.996594	-0.100027	FGF-5
OID01059	-0.00584284	0.0377697	-0.0991652	0.921114	0.996594	-0.0990311	FES
OID00425	-0.00707503	1.51143	-0.0989498	0.921283	0.996594	-0.0988179	MERTK
OID05129	0.00345601	1.26275	0.0988607	0.921353	0.996594	0.0987295	CRADD
OID01417	0.00818932	5.11649	0.0988335	0.921375	0.996594	0.0987018	PDGFRB
OID01149	0.00887069	8.15867	0.0979343	0.922088	0.996594	0.0978037	PILRB
OID01344	0.0108558	1.08163	0.0953184	0.924164	0.996594	0.0951903	LGALS7
OID00503	-0.00695033	6.70525	-0.0933139	0.925753	0.996594	-0.0931897	TGF-alpha
OID01049	0.00667229	5.01159	0.0920709	0.926739	0.996594	0.0919486	BAMBI
OID00436	-0.00393445	0.594412	-0.0905208	0.92797	0.996594	-0.0903992	CEACAM8
OID01354	0.00191177	0.0758014	0.0901658	0.928251	0.996594	0.0900451	LRMP
OID05467	0.00933705	2.08581	0.0900513	0.928341	0.996594	0.0899319	HSPB6
OID00432	0.00701747	3.55441	0.0886109	0.929484	0.996594	0.0884935	HO-1
OID00603	-0.0113426	2.9786	-0.0878263	0.930107	0.996594	-0.08771	RETN
OID01227	0.00916902	3.1118	0.085124	0.932257	0.996594	0.0850059	F11
OID01125	0.00722	8.01007	0.0850641	0.9323	0.996594	0.084951	CTSO
OID00298	-0.0044157	5.65318	-0.0840441	0.93311	0.996594	-0.0839328	NBL1
OID01204	0.0070547	11.0973	0.0833825	0.933636	0.996594	0.0832716	KYAT1
OID01307	0.00713786	4.93282	0.0820292	0.93471	0.996594	0.0819206	LYVE1
OID01009	0.00310415	1.40732	0.0816621	0.935002	0.996594	0.0815533	AREG
OID01251	-0.00650791	5.38676	-0.0807149	0.935754	0.996594	-0.0806081	CD46
OID01173	0.00801781	2.34301	0.0795883	0.936649	0.996594	0.0794825	NQO2
OID01322	0.0067641	2.08777	0.0793773	0.936817	0.996594	0.0792715	ENTPD6
OID05400	0.00407549	0.504784	0.0778912	0.937997	0.996594	0.0777881	CD22
OID00668	0.00622967	3.951	0.0778675	0.938016	0.996594	0.0777642	SCAMP3
OID05212	0.00516479	-0.474511	0.0772498	0.938506	0.996594	0.0771476	AOC1
OID01053	0.00472194	-0.170859	0.0768418	0.938832	0.996594	0.0767382	NOS3
OID01061	-0.00625116	4.59414	-0.0767907	0.938871	0.996594	-0.0766889	CA14
OID01156	0.00443133	1.68315	0.0758334	0.939631	0.996594	0.0757331	ALDH1A1
OID00488	-0.00434484	2.11478	-0.0729146	0.941951	0.996594	-0.0728182	TRAIL
OID00953	-0.00217312	-0.138294	-0.0725589	0.942234	0.996594	-0.0724626	PRDX3
OID00409	0.00506946	2.78448	0.0723799	0.942376	0.996594	0.0722842	IL18
OID01421	-0.00591252	2.29673	-0.071935	0.942729	0.996594	-0.0718399	B4GALT1
OID01139	0.00371206	2.25139	0.0680324	0.945831	0.996594	0.0679425	NADK
OID00638	0.00376609	13.1012	0.0636514	0.949315	0.996594	0.0635674	IGFBP-7
OID00679	0.0044007	1.19361	0.0630878	0.949763	0.996594	0.0630044	PODXL
OID05480	-0.00200011	0.514051	-0.06175	0.950827	0.996594	-0.0616685	PSMD9
OID05024	-0.00859851	4.33157	-0.0599428	0.952264	0.996594	-0.0598637	MAPT
OID05477	0.0018471	0.084377	0.0585824	0.953346	0.996594	0.0585051	CDHR2
OID00617	-0.00514576	8.13704	-0.0581542	0.953687	0.996594	-0.0580775	TNFSF13B
OID00504	0.00788689	6.33047	0.057711	0.954039	0.996594	0.0576349	MCP-4
OID01347	0.00254826	0.278969	0.0574	0.954288	0.996594	0.0573234	PROK1
OID05193	0.00396028	2.47419	0.057195	0.95445	0.996594	0.0571191	PTS
OID01177	-0.00411742	3.78538	-0.0547516	0.956394	0.996594	-0.0546793	PPP1R2
OID01144	-0.00473086	6.57573	-0.0508654	0.959486	0.996594	-0.0507983	CCDC80
OID00420	-0.00252946	2.41906	-0.0505011	0.959776	0.996594	-0.0504346	CD84
OID00328	0.00274072	2.90082	0.050066	0.960122	0.996594	0.05	GDF-8
OID05135	0.00272656	5.64319	0.0490758	0.960911	0.996594	0.0490109	SMOC1
OID00990	-0.00193922	0.155457	-0.0487255	0.96119	0.996594	-0.0486605	MGMT
OID00467	-0.0020492	0.939356	-0.0455829	0.963691	0.996594	-0.0455223	NEMO
OID00345	-0.00347979	5.53297	-0.0445439	0.964518	0.996594	-0.0444849	TNFRSF12A
OID05143	0.00177587	0.503905	0.043397	0.965431	0.996594	0.0433399	ATP6V1F
OID00739	0.00365292	0.107981	0.0427223	0.965968	0.996594	0.042666	CEACAM5
OID01174	0.00620767	4.82857	0.042291	0.966311	0.996594	0.0422353	SOST
OID00511	0.00285654	3.32262	0.0414771	0.966959	0.996594	0.0414222	LIF-R
OID01027	0.00324681	3.94524	0.0390567	0.968886	0.996594	0.0390049	BTN3A2
OID01286	0.00298424	8.10693	0.0385999	0.96925	0.996594	0.0385491	GAS6
OID05187	-0.00140822	-0.0855304	-0.0380884	0.969657	0.996594	-0.0380382	PSME1
OID01008	-0.0012728	1.10238	-0.0373941	0.97021	0.996594	-0.0373443	CXCL12
OID01119	-0.00163294	0.267655	-0.0349183	0.972182	0.996594	-0.0348723	CALR
OID05406	-0.00165382	0.261671	-0.0340849	0.972845	0.996594	-0.03404	NAMPT
OID01078	0.00113622	-0.228089	0.0320386	0.974475	0.996594	0.0319961	RASA1
OID01454	-0.00322727	5.2104	-0.0316122	0.974814	0.996594	-0.0315706	CRELD2
OID00360	0.00125769	7.01522	0.0314901	0.974912	0.996594	0.0314482	CTSS
OID01430	0.00296956	6.47692	0.0314179	0.974969	0.996594	0.0313763	SIRPB1
OID00475	-0.00149082	0.757799	-0.0310083	0.975295	0.996594	-0.0309675	GDNF
OID01486	-0.00378614	4.83901	-0.0306476	0.975583	0.996594	-0.030607	FCER2
OID01088	-0.000955213	-0.213072	-0.0300753	0.976039	0.996594	-0.0300353	MAX
OID01029	-0.000647028	3.16193	-0.0290982	0.976817	0.996594	-0.02906	DSG4
OID00454	-0.00113685	0.126861	-0.0278699	0.977795	0.996594	-0.0278332	GT
OID01309	0.00166959	0.912724	0.0266552	0.978763	0.996594	0.0266202	TNFRSF10A
OID01349	-0.00100427	-1.01311	-0.0256608	0.979555	0.996594	-0.0256267	GCNT1
OID01071	-0.00248264	3.65598	-0.0252875	0.979852	0.996594	-0.0252541	ENTPD2
OID00291	-0.00126334	0.160116	-0.0252004	0.979922	0.996594	-0.0251673	GDNF
OID01080	0.00158492	1.27859	0.0244125	0.980549	0.996594	0.0243803	GALNT10
OID00999	0.00328133	4.29627	0.0242695	0.980663	0.996594	0.0242376	STC1
OID00588	-0.00199883	1.65867	-0.0241581	0.980752	0.996594	-0.0241264	TLT-2
OID00641	0.00150011	6.03042	0.0234718	0.981299	0.996594	0.0234409	COL1A1
OID00385	0.00102175	0.428271	0.0233831	0.981369	0.996594	0.0233521	ADAM-TS13
OID05175	0.00138253	1.63516	0.0231005	0.981595	0.996594	0.0230697	FCAR
OID00349	-0.00135607	-0.598861	-0.0177733	0.985839	0.999791	-0.0177496	CLEC10A
OID00484	-0.00124722	12.3863	-0.0147926	0.988213	0.999791	-0.0147731	MCP-1
OID01429	-0.00110162	5.9081	-0.0129158	0.989709	0.999791	-0.0128987	BCAM
OID01393	0.000800623	0.775725	0.0105688	0.991579	0.999791	0.0105548	OPTC
OID01199	0.000640851	1.97543	0.0100662	0.991979	0.999791	0.010053	ARG1
OID05462	-0.000387126	-0.33146	-0.00993626	0.992083	0.999791	-0.0099232	VPS37A
OID00451	0.000926743	2.55391	0.00924505	0.992633	0.999791	0.00923288	FABP2
OID05142	-0.000419764	0.476957	-0.00882022	0.992972	0.999791	-0.00880862	SRP14
OID01368	-0.00034969	-0.727836	-0.00881852	0.992973	0.999791	-0.00880687	CAMKK1
OID01475	-0.000571871	8.95774	-0.00801515	0.993613	0.999791	-0.00800458	NOV
OID05402	-0.000315229	0.450849	-0.0052314	0.995831	0.999791	-0.00522452	ALPP
OID00527	0.000381124	1.55803	0.00492975	0.996072	0.999791	0.00492327	MMP-10
OID01445	0.000335081	4.42504	0.00352727	0.997189	0.999791	0.00352263	CD97
OID00958	0.000116489	1.15585	0.00322187	0.997433	0.999791	0.00321758	DCTN1
OID01359	8.3261e-05	0.201505	0.00284655	0.997732	0.999791	0.00284281	CDNF
OID00476	6.61727e-05	3.99388	0.000858495	0.999316	0.999791	0.000857363	CDCP1
OID01375	-6.17995e-05	2.48317	-0.000843051	0.999328	0.999791	-0.000841938	SIGLEC10
OID00516	3.09315e-05	0.0184471	0.000262902	0.999791	0.999791	0.000262556	IL-22 RA1

### Sheet: Supplementary Table 2
Plasma PD vs HC
OlinkID	logFC	AveExpr	t	P.Value	adj.P.Val	z.std	Assay
OID01128	0.878163	6.35709	8.54035	4.34179e-15	5.19278e-12	7.84465	DDC
OID00671	-0.204491	5.35868	-4.89097	2.10684e-06	0.00125989	-4.7429	ITGAV
OID00378	-0.410654	7.81039	-4.62769	6.70663e-06	0.00267371	-4.50279	KYNU
OID00676	-0.283679	7.92071	-4.29142	2.82928e-05	0.00845955	-4.18679	hK8
OID01294	-0.255097	3.30173	-4.1787	4.4537e-05	0.0106533	-4.08259	AOC3
OID00696	-0.218196	8.79545	-4.05693	7.23549e-05	0.0144227	-3.96841	ITGB5
OID01121	-0.234215	3.6942	-3.94108	0.000113144	0.0193314	-3.86053	LRIG1
OID00339	-0.265839	4.77655	-3.75675	0.000233012	0.0348353	-3.68024	GZMA
OID00683	-0.164174	8.36007	-3.61725	0.000377389	0.046308	-3.55541	ERBB3
OID01204	-0.450665	7.21668	-3.61079	0.000387191	0.046308	-3.54866	KYAT1
OID01185	-0.403278	4.39783	-3.54682	0.000492762	0.0535767	-3.48466	SUMF2
OID00302	-0.17867	6.37758	-3.42466	0.000763144	0.0735801	-3.36583	PRTG
OID00735	-0.206808	4.55388	-3.38038	0.000880972	0.0735801	-3.32602	ADAM-TS 15
OID01305	-0.2599	2.7044	-3.36899	0.000917019	0.0735801	-3.31482	FETUB
OID01160	-0.165771	3.43643	-3.36087	0.000932094	0.0735801	-3.31026	SIGLEC7
OID05472	-0.275284	7.13165	-3.34872	0.000984349	0.0735801	-3.29496	SCLY
OID00591	-0.49397	5.29457	-3.31713	0.00108877	0.076598	-3.26652	PAI
OID00527	-0.321118	6.28727	-3.2165	0.00153653	0.10068	-3.16769	MMP-10
OID05151	-0.152518	1.29672	-3.1932	0.00159944	0.10068	-3.15601	EREG
OID01088	-0.388475	1.49343	-3.17326	0.00174286	0.104223	-3.13088	MAX
OID01286	-0.187081	3.75884	-3.14097	0.00196465	0.111892	-3.09552	GAS6
OID01172	-0.20322	5.5163	-3.10501	0.00217187	0.113312	-3.06566	NOMO1
OID00375	-0.22401	4.41063	-3.09609	0.00227202	0.113312	-3.05216	TN-R
OID01299	-0.248672	3.94076	-3.09688	0.00227381	0.113312	-3.05192	CNDP1
OID00462	0.278603	8.41968	3.06645	0.00251549	0.114358	3.02147	TGM2
OID01105	-0.150012	2.88407	-3.06152	0.00251854	0.114358	-3.02111	HPGDS
OID05160	-0.193545	6.8432	-3.05426	0.00258934	0.114358	-3.0127	LEPR
OID01366	-0.306824	5.37994	-3.03433	0.00274823	0.114358	-2.99458	SKAP1
OID05195	-0.226336	0.992958	-3.02331	0.00286276	0.114358	-2.9821	FUT8
OID01021	-0.194942	3.13898	-3.00136	0.00305938	0.114358	-2.96171	ITGA11
OID01115	-0.194283	2.15327	-2.99621	0.00312526	0.114358	-2.95514	FABP9
OID05206	0.294123	4.57447	2.99454	0.00313701	0.114358	2.95398	NEFL
OID00657	-0.178986	5.55441	-2.99154	0.00315537	0.114358	-2.95218	CPE
OID00734	-0.0614374	4.9647	-2.94713	0.00358996	0.123571	-2.91211	MAD homolog 5
OID00349	-0.219808	4.11895	-2.94798	0.00361621	0.123571	-2.90983	CLEC10A
OID00648	-0.372369	3.60607	-2.93103	0.00376934	0.125226	-2.89685	PDGF subunit A
OID00951	-0.166704	3.97828	-2.91194	0.00400521	0.12722	-2.87775	CLEC4A
OID00437	0.202955	4.80204	2.90298	0.00416753	0.12722	2.86519	PTX3
OID05169	-0.114711	2.17791	-2.89649	0.00421377	0.12722	-2.8617	IL15
OID00720	-0.52762	4.89701	-2.89514	0.00425483	0.12722	-2.85862	TCL1A
OID01293	-0.159407	-1.46527	-2.87242	0.00452748	0.12902	-2.83886	QPCT
OID00574	-0.300968	10.1191	-2.87264	0.0045308	0.12902	-2.83863	SELP
OID01187	-0.206587	5.35965	-2.84828	0.00488535	0.132912	-2.8145	CD1C
OID01425	-0.300291	2.36591	-2.84485	0.00488973	0.132912	-2.81421	PLA2G4A
OID01239	-0.186857	4.23332	-2.82069	0.00528779	0.140538	-2.78896	F7
OID01203	-0.270316	3.75847	-2.80545	0.00550452	0.143117	-2.77592	PAG1
OID01044	-0.129766	3.74939	-2.80012	0.00565609	0.143929	-2.76708	PDGFC
OID00677	-0.114778	7.76527	-2.78429	0.00590096	0.144062	-2.75323	VEGFR-2
OID00328	-0.236164	4.27253	-2.78151	0.00597037	0.144062	-2.7494	GDF-8
OID01029	-0.255688	3.57164	-2.77913	0.00602265	0.144062	-2.74655	DSG4
OID00708	-0.20863	10.7531	-2.75879	0.006401	0.148255	-2.7265	5'-NT
OID01138	-0.307339	4.25707	-2.74025	0.00667661	0.148255	-2.71256	ENO2
OID05489	-0.11617	4.18516	-2.74127	0.00671347	0.148255	-2.71073	VAT1
OID01260	-0.0938148	1.48393	-2.73063	0.00680053	0.148255	-2.70646	TNXB
OID00311	-0.351229	8.38042	-2.73633	0.00681774	0.148255	-2.70562	Alpha-2-MRAP
OID01142	-0.226312	3.65834	-2.72458	0.00700505	0.149608	-2.6966	SERPINB6
OID01438	-0.226771	4.3722	-2.70021	0.00756187	0.155962	-2.67103	MYOC
OID00296	-0.112308	5.56167	-2.69924	0.00760345	0.155962	-2.66919	EZR
OID01200	-0.210874	1.6067	-2.69139	0.00769379	0.155962	-2.66522	USP8
OID01281	-0.182609	3.62325	-2.68827	0.0078318	0.156114	-2.65924	EFEMP1
OID05201	-0.157691	1.39325	-2.66724	0.00828252	0.159563	-2.64033	ABHD14B
OID01055	-0.184031	2.16305	-2.6671	0.00836816	0.159563	-2.63684	CES2
OID00338	-0.0971951	6.02683	-2.65998	0.00848918	0.159563	-2.63197	NTRK2
OID05171	-0.224261	6.75812	-2.65219	0.00870632	0.159563	-2.62338	SFRP1
OID05170	-0.184265	7.41217	-2.64813	0.00882723	0.159563	-2.61867	DSG3
OID00440	-0.249422	6.07038	-2.6396	0.00896833	0.159563	-2.61326	CCL3
OID01303	-0.152562	3.75139	-2.63516	0.00905597	0.159563	-2.60993	MEGF9
OID00336	-0.11349	8.14223	-2.63818	0.00912347	0.159563	-2.60739	SCARA5
OID00565	-0.161322	5.52519	-2.6278	0.00928839	0.159563	-2.60125	ITGB2
OID01177	-0.303066	4.0303	-2.62425	0.00933899	0.159563	-2.59939	PPP1R2
OID01186	-0.110284	4.89934	-2.61076	0.00961522	0.161969	-2.58937	CANT1
OID00418	-0.199642	11.4912	-2.60925	0.00978911	0.162608	-2.58319	FS
OID01050	-0.254498	3.13776	-2.59827	0.0101449	0.16419	-2.57085	CAPG
OID01155	-0.174518	4.79189	-2.59685	0.0101589	0.16419	-2.57037	LILRA5
OID00564	-0.244789	4.0671	-2.57905	0.0107235	0.170747	-2.55158	LDL receptor
OID01202	-0.352277	4.35738	-2.57184	0.0108501	0.170747	-2.54749	SDC4
OID00716	-0.20466	5.68239	-2.56304	0.0111702	0.171587	-2.53733	RET
OID01030	-0.185572	3.35575	-2.5555	0.011409	0.171587	-2.52991	LRP1
OID00726	-0.449741	9.1248	-2.55468	0.011456	0.171587	-2.52847	PPY
OID00688	-0.176295	9.60273	-2.54707	0.011634	0.171587	-2.52306	FURIN
OID01432	-0.199829	1.57131	-2.54602	0.0116712	0.171587	-2.52193	P4HB
OID05215	-0.274031	2.08236	-2.54284	0.0117643	0.171587	-2.51914	ILKAP
OID01192	-0.158451	2.99254	-2.53033	0.0122042	0.175858	-2.50618	IGFBPL1
OID01051	-0.217605	0.171016	-2.50339	0.0131294	0.183099	-2.48024	BID
OID00307	-0.291417	10.0138	-2.50448	0.0131443	0.183099	-2.47984	CPA2
OID01412	-0.335041	3.09157	-2.50174	0.013166	0.183099	-2.47925	TMSB10
OID01197	-0.202255	3.21092	-2.49248	0.0134742	0.184541	-2.47098	BAG6
OID00637	-0.101166	3.22844	-2.48699	0.0135783	0.184541	-2.46823	EGFR
OID01224	-0.155668	4.4609	-2.47985	0.0140196	0.186753	-2.45676	TIMP1
OID01274	-0.202717	8.04534	-2.4791	0.0140534	0.186753	-2.4559	COMP
OID05476	-0.363297	1.39516	-2.47489	0.0142479	0.187258	-2.45095	YTHDF3
OID00532	-0.191368	5.69751	-2.44597	0.0153405	0.199427	-2.42424	CCL3
OID01205	-0.347612	2.28956	-2.43591	0.0156907	0.199645	-2.41603	DAB2
OID00944	-0.132285	3.36462	-2.43777	0.0156911	0.199645	-2.41602	CLEC4G
OID00379	-0.182229	4.92141	-2.43	0.0160321	0.201835	-2.40818	BMP-6
OID00350	-0.207233	4.34538	-2.42268	0.0164008	0.204327	-2.39987	GCP5
OID01378	-0.409835	4.32134	-2.41246	0.0167827	0.206929	-2.39143	CPXM1
OID01352	-0.255462	2.95514	-2.40144	0.0172378	0.208906	-2.3816	ARHGAP1
OID01279	-0.179917	3.45483	-2.40053	0.0172924	0.208906	-2.38043	TGFBR3
OID00486	-0.331682	7.56978	-2.39192	0.0177407	0.212178	-2.37099	CXCL11
OID01086	-0.0957237	1.24519	-2.38133	0.0183506	0.216488	-2.35847	PLXDC1
OID00372	-0.12671	8.27807	-2.37747	0.018463	0.216488	-2.3562	NTRK3
OID01409	-0.187582	0.55211	-2.36483	0.0189694	0.217366	-2.34613	APP
OID01472	-0.0924683	1.95872	-2.36608	0.0189893	0.217366	-2.34574	IL13RA1
OID05458	0.216589	2.10833	2.36542	0.0190831	0.217366	2.3439	COL9A1
OID01302	-0.174149	7.78529	-2.35204	0.0197023	0.222302	-2.33197	CFHR5
OID01219	-0.221462	2.76239	-2.34534	0.0200988	0.224656	-2.3245	FCGR3B
OID00308	-0.153324	5.20591	-2.34024	0.0203655	0.225529	-2.31955	CD38
OID01208	-0.4534	3.04791	-2.32999	0.020892	0.229229	-2.30993	MEP1B
OID01159	-0.36333	1.2386	-2.31619	0.0215223	0.229229	-2.2987	ANXA11
OID01124	-0.119578	5.3943	-2.31328	0.0215714	0.229229	-2.29783	THOP1
OID00697	-0.100946	7.53471	-2.30412	0.0223318	0.229229	-2.28468	Gal-1
OID00401	-0.366165	9.45169	-2.30196	0.0224085	0.229229	-2.28337	PDGF subunit B
OID05479	-0.192553	4.78736	-2.29302	0.0229929	0.229229	-2.27355	ICAM4
OID00938	-0.288672	2.97861	-2.2898	0.0231485	0.229229	-2.27098	PSIP1
OID01176	-0.211227	2.24353	-2.28335	0.0234485	0.229229	-2.26605	TXNDC5
OID00442	-0.38258	4.2761	-2.28403	0.0235003	0.229229	-2.2652	IgG Fc receptor II-b
OID01428	-0.130064	5.36118	-2.28351	0.0235322	0.229229	-2.26468	PTPRF
OID00498	-0.200566	5.90683	-2.28252	0.0235329	0.229229	-2.26467	CCL4
OID05154	-0.142836	3.96376	-2.28177	0.0236672	0.229229	-2.26249	CRIP2
OID00662	-0.415839	7.75305	-2.27779	0.0237839	0.229229	-2.2606	EGF
OID00520	-0.477298	10.3316	-2.27772	0.0239087	0.229229	-2.25859	CXCL5
OID05487	-0.106829	4.63243	-2.2753	0.0239825	0.229229	-2.25741	GALNT7
OID00625	-0.286597	5.56867	-2.27212	0.0241307	0.229229	-2.25504	JAM-A
OID00305	-0.115048	8.1779	-2.27286	0.024188	0.229229	-2.25413	RGMA
OID05431	-0.35567	4.33399	-2.26541	0.0246764	0.229229	-2.24643	MLN
OID01180	-0.142328	3.49704	-2.26439	0.0247809	0.229229	-2.2448	ADGRE2
OID01120	-0.190424	3.16119	-2.26286	0.0248056	0.229229	-2.24442	CLMP
OID00727	-0.111047	3.6989	-2.25924	0.0249019	0.229229	-2.24292	S100A11
OID00709	-0.428853	4.91015	-2.25789	0.0250099	0.229229	-2.24125	CDKN1A
OID01031	-0.130755	2.83482	-2.25916	0.0251078	0.229229	-2.23974	CLEC1A
OID05405	-0.269314	1.16704	-2.24828	0.0256522	0.232425	-2.23144	TBL1X
OID00481	-0.131384	9.44523	-2.24427	0.0259507	0.233361	-2.22695	uPA
OID05137	-0.229674	3.54387	-2.23906	0.0263619	0.233776	-2.22084	KLB
OID01454	-0.164187	4.29594	-2.23711	0.0264426	0.233776	-2.21965	CRELD2
OID00346	-0.132303	8.55674	-2.23616	0.0265832	0.233776	-2.21758	SKR3
OID01254	-0.101053	2.35708	-2.22513	0.02732	0.23642	-2.20691	ENG
OID00656	-0.152179	10.1217	-2.22129	0.0274834	0.23642	-2.20458	VEGFA
OID01348	-0.408536	2.64883	-2.21892	0.0276056	0.23642	-2.20285	FLI1
OID00471	-0.21421	5.27436	-2.2195	0.0276746	0.23642	-2.20187	IL8
OID05495	-0.218363	6.35043	-2.21051	0.0282843	0.236609	-2.19332	NPY
OID00955	-0.316005	3.73261	-2.20815	0.0283492	0.236609	-2.19242	PRDX5
OID00652	-0.201741	5.16561	-2.20827	0.0283689	0.236609	-2.19215	PECAM-1
OID01035	-0.178241	1.60037	-2.2066	0.0285904	0.236609	-2.18909	CSNK1D
OID01273	-0.0989302	3.51117	-2.20055	0.0287415	0.236609	-2.18701	NOTCH1
OID05196	-0.160301	2.17124	-2.20238	0.0288838	0.236609	-2.18507	TPPP3
OID00449	-0.215192	5.95041	-2.18582	0.0299985	0.243056	-2.17011	HB-EGF
OID01041	-0.136191	2.03896	-2.18476	0.0300772	0.243056	-2.16907	TIGAR
OID00650	0.249226	8.44598	2.17759	0.030722	0.245948	2.16065	IGFBP-2
OID05453	-0.188985	2.06397	-2.17452	0.0308463	0.245948	-2.15905	FUS
OID01170	-0.182638	2.46175	-2.15628	0.0323041	0.25324	-2.14063	CHRDL2
OID00366	-0.282735	5.61604	-2.15622	0.0324127	0.25324	-2.13928	CLM-1
OID01065	-0.314163	3.87798	-2.15249	0.0325346	0.25324	-2.13778	FOXO1
OID00702	-0.159444	5.12684	-2.15291	0.0326079	0.25324	-2.13688	CTSV
OID01227	-0.131076	7.62408	-2.14561	0.0331329	0.253926	-2.13047	F11
OID05447	-0.0473046	0.114647	-2.13915	0.0335792	0.253926	-2.12509	2022-09-09
OID01158	-0.109949	1.25433	-2.1384	0.0336256	0.253926	-2.12453	ANXA4
OID01146	-0.383027	5.5448	-2.1388	0.0336355	0.253926	-2.12441	CA13
OID01032	-0.136472	2.87605	-2.1394	0.0337577	0.253926	-2.12295	PXN
OID01276	-0.25885	5.46014	-2.13416	0.0341064	0.254945	-2.11881	CCL18
OID01184	-0.246435	8.6288	-2.1217	0.0351316	0.260978	-2.10684	REG4
OID01025	-0.134995	3.28737	-2.11828	0.0354732	0.261889	-2.10291	CD83
OID00297	-0.163447	7.9019	-2.1166	0.0356967	0.261922	-2.10037	SMOC2
OID00712	-0.3032	4.46821	-2.10325	0.0366602	0.267351	-2.08953	ABL1
OID01376	-0.113827	4.18523	-2.09952	0.0371155	0.269031	-2.08449	DCBLD2
OID01369	-0.305911	1.39279	-2.09478	0.0376129	0.270994	-2.07905	AGR3
OID00685	-0.0809518	6.68783	-2.08898	0.0380075	0.272197	-2.07477	SPARC
OID00674	0.127299	6.16939	2.08087	0.0388015	0.27623	2.06629	GPC1
OID01046	-0.232099	2.03661	-2.07328	0.0394345	0.276293	-2.05962	PRKAB1
OID01193	-0.126136	1.94593	-2.07385	0.039476	0.276293	-2.05919	RTN4R
OID05214	-0.146446	4.30104	-2.06961	0.0398242	0.276293	-2.05557	PPP3R1
OID05460	-0.18079	8.32265	-2.06868	0.039997	0.276293	-2.05378	NELL1
OID05486	-0.11589	4.05089	-2.06593	0.0402708	0.276293	-2.05096	PTPRM
OID01164	-0.146602	1.46421	-2.06215	0.0404374	0.276293	-2.04925	APEX1
OID01222	-0.171083	0.146028	-2.06032	0.0404691	0.276293	-2.04893	SOD1
OID05482	-0.29048	1.70023	-2.06015	0.0406585	0.276293	-2.047	VPS53
OID00434	-0.185949	6.34829	-2.05391	0.0413499	0.277682	-2.04	IL16
OID00404	-0.361588	8.95091	-2.05415	0.0413703	0.277682	-2.0398	CXCL1
OID00689	-0.174674	6.61804	-2.04867	0.0418597	0.277682	-2.03491	CYR61
OID01119	-0.11629	0.691746	-2.04845	0.0420373	0.277682	-2.03315	CALR
OID01285	-0.10786	1.82503	-2.04503	0.0422033	0.277682	-2.03151	MFAP5
OID01487	-0.113568	2.85486	-2.04436	0.042256	0.277682	-2.03099	LAMA4
OID00443	-0.391562	5.37514	-2.03132	0.0435251	0.282828	-2.01864	ITGB1BP2
OID01230	-0.125094	5.95801	-2.0297	0.0437821	0.282828	-2.01617	ICAM1
OID01191	-0.361152	3.56397	-2.02801	0.0438536	0.282828	-2.01549	CRKL
OID05025	-0.141364	6.14887	-2.02645	0.0440808	0.282828	-2.01332	ENPP2
OID05401	-0.154406	3.16041	-2.02461	0.0442214	0.282828	-2.01199	INPP1
OID00642	0.229957	7.03043	2.00613	0.0463155	0.294147	1.99251	PON3
OID01092	-0.249878	1.75688	-2.00297	0.0464831	0.294147	-1.99098	NUB1
OID01418	-0.1682	3.46053	-2.00007	0.0468468	0.294888	-1.98768	COCH
OID01295	-0.0831251	1.75578	-1.99717	0.0472506	0.295441	-1.98405	VASN
OID00663	-0.256817	6.01463	-1.99429	0.0474287	0.295441	-1.98245	TNFRSF6B
OID01218	-0.0799167	1.67306	-1.99152	0.0478781	0.296695	-1.97845	PLXNB2
OID01052	-0.222276	5.07856	-1.98709	0.0483093	0.296704	-1.97464	NUCB2
OID01153	-0.203881	5.2883	-1.98394	0.0486807	0.296704	-1.97138	TYMP
OID01446	-0.221636	1.75268	-1.97973	0.0490516	0.296704	-1.96814	PTPN6
OID05197	-0.122878	2.36454	-1.97796	0.049269	0.296704	-1.96626	PFDN2
OID00962	-0.162562	1.04601	-1.97567	0.0495385	0.296704	-1.96393	FXYD5
OID01270	-0.0813188	1.48561	-1.97325	0.0499661	0.296704	-1.96025	TIE1
OID01363	-0.167878	3.04961	-1.97069	0.0502938	0.296704	-1.95746	FAM19A5
OID01287	-0.100404	3.00283	-1.97038	0.0503229	0.296704	-1.95721	SPARCL1
OID00604	-0.349724	5.58423	-1.96841	0.0505088	0.296704	-1.95563	IGFBP-1
OID00533	-0.143795	9.20333	-1.96744	0.0506443	0.296704	-1.95448	Flt3L
OID01147	-0.102093	3.1808	-1.96215	0.0512634	0.296704	-1.94927	SEMA3F
OID01465	-0.121703	0.760313	-1.96019	0.0512814	0.296704	-1.94912	STIP1
OID05430	-0.0994515	1.56441	-1.96162	0.0513615	0.296704	-1.94845	RFNG
OID01060	-0.190617	1.05472	-1.95971	0.0514378	0.296704	-1.94781	VEGFC
OID00454	-0.248172	2.41053	-1.95986	0.0516007	0.296704	-1.94645	GT
OID00306	-0.172213	5.00476	-1.94863	0.0527807	0.301655	-1.93671	PLXNB3
OID01356	-0.207039	1.98277	-1.94611	0.0529661	0.301655	-1.9352	DCTN2
OID01491	-0.160951	5.62347	-1.93979	0.0539234	0.303198	-1.92745	CD209
OID00691	-0.180704	1.55306	-1.9383	0.0539576	0.303198	-1.92718	FADD
OID00380	-0.324223	8.38713	-1.93854	0.0539977	0.303198	-1.92685	ANGPT1
OID01468	-0.107021	3.66237	-1.93196	0.0548636	0.305302	-1.91995	CRHBP
OID01282	-0.0883537	0.968187	-1.93177	0.0548828	0.305302	-1.9198	FAP
OID01181	-0.277427	4.15893	-1.92851	0.0553729	0.305401	-1.91594	ENPP7
OID05412	-0.131013	4.57485	-1.92734	0.0554114	0.305401	-1.91564	ERP44
OID05463	-0.13786	1.3635	-1.92322	0.0558336	0.30557	-1.91233	DRG2
OID00510	-0.330364	9.71001	-1.92201	0.05611	0.30557	-1.91018	MMP-1
OID01485	-0.0813286	2.61844	-1.9189	0.0562085	0.30557	-1.90942	ROBO1
OID01010	-0.11938	2.85431	-1.91628	0.056929	0.308086	-1.90386	IFNLR1
OID01163	-0.27894	3.93247	-1.91088	0.057433	0.309414	-1.9	SNAP23
OID01361	-0.0722834	0.427125	-1.9092	0.05779	0.309941	-1.89729	SEZ6L2
OID01444	-0.118393	1.71692	-1.89732	0.0592232	0.314438	-1.88653	DAG1
OID01145	-0.210861	2.33205	-1.89641	0.0593033	0.314438	-1.88594	DIABLO
OID01357	-0.0707992	1.18415	-1.89619	0.0594173	0.314438	-1.88509	IQGAP2
OID01427	-0.109549	1.71443	-1.88435	0.0610787	0.321806	-1.87293	CCL21
OID01264	-0.125394	5.15115	-1.87876	0.0618477	0.321925	-1.86739	IGFBP6
OID05185	-0.18748	1.08329	-1.87443	0.0623663	0.321925	-1.86368	COL4A3BP
OID05158	-0.115479	2.2066	-1.87454	0.0624464	0.321925	-1.86311	CLSTN1
OID05461	-0.211552	1.05283	-1.8706	0.0629815	0.321925	-1.85932	SFTPA1
OID05433	-0.104933	1.74167	-1.86862	0.0631277	0.321925	-1.85829	AIF1
OID01080	-0.0834255	1.64552	-1.86904	0.0631956	0.321925	-1.85781	GALNT10
OID01004	-0.207298	3.84474	-1.86686	0.0633489	0.321925	-1.85673	DFFA
OID01183	-0.127986	3.02764	-1.86576	0.063527	0.321925	-1.85548	MCFD2
OID01292	-0.130503	5.78419	-1.86421	0.0639182	0.321925	-1.85275	CCL14
OID00744	-0.18469	2.71729	-1.86201	0.0640839	0.321925	-1.8516	FCRLB
OID00373	-0.350056	4.46167	-1.8599	0.0644842	0.321925	-1.84882	LAIR-2
OID01154	-0.336109	4.43394	-1.85867	0.0644972	0.321925	-1.84873	GRAP2
OID00589	-0.22539	5.76567	-1.85669	0.0649855	0.321925	-1.84536	FABP4
OID00397	-0.14917	8.54777	-1.85365	0.0654364	0.321925	-1.84227	PRSS27
OID01002	-0.17645	1.92212	-1.85055	0.0657112	0.321925	-1.84039	SH2D1A
OID00314	-0.119438	6.80126	-1.85014	0.0659413	0.321925	-1.83882	RGMB
OID01073	-0.306672	0.532878	-1.84868	0.0659727	0.321925	-1.83861	VASH1
OID00724	-0.120278	6.68137	-1.84685	0.066352	0.321925	-1.83604	WISP-1
OID00965	-0.146358	3.81929	-1.84381	0.0668529	0.321925	-1.83266	LILRB4
OID00581	-0.120973	2.40527	-1.84212	0.0670184	0.321925	-1.83155	BLM hydrolase
OID05456	-0.135261	3.77534	-1.83974	0.067308	0.321925	-1.82961	VWA1
OID05210	-0.208702	2.67298	-1.83842	0.0676315	0.321925	-1.82745	SNCG
OID00469	-0.142911	3.046	-1.83631	0.0679084	0.321925	-1.82561	PARP-1
OID01167	-0.202494	2.85179	-1.83476	0.0679859	0.321925	-1.8251	COMT
OID00343	-0.109577	3.74211	-1.83431	0.0682162	0.321925	-1.82358	GDNFR-alpha-3
OID05181	-0.392489	7.20355	-1.83168	0.0684543	0.321925	-1.822	TBCB
OID01452	-0.198974	2.04598	-1.83177	0.0685908	0.321925	-1.82111	CA6
OID00422	0.393419	2.70141	1.83168	0.0686379	0.321925	1.8208	SERPINA12
OID00682	-0.089899	8.82588	-1.82602	0.069307	0.323794	-1.81641	ERBB2
OID00534	-0.240342	7.625	-1.82377	0.0697596	0.324231	-1.81347	CXCL6
OID01036	-0.223349	3.79829	-1.82089	0.0701228	0.324231	-1.81112	TOP2B
OID00993	-0.203629	3.14545	-1.81847	0.070445	0.324231	-1.80904	IL10
OID05411	0.234537	4.05922	1.81778	0.0707352	0.324231	1.80717	KLK4
OID05438	-0.104266	0.371906	-1.81674	0.0707562	0.324231	-1.80704	ELOA
OID01337	-0.131523	1.43221	-1.80981	0.0718238	0.326935	-1.80023	ARSB
OID00659	-0.0574472	7.03729	-1.80982	0.071893	0.326935	-1.7998	CEACAM1
OID01107	-0.204855	1.84357	-1.80441	0.0726505	0.329129	-1.79502	FKBP1B
OID05147	0.295531	2.38793	1.79895	0.0737531	0.332863	1.78814	ANXA10
OID01165	-0.0868686	2.31883	-1.79486	0.07429	0.334026	-1.78482	ENTPD5
OID01297	-0.122003	2.20975	-1.78836	0.0753504	0.337525	-1.77833	LILRB1
OID00391	-0.112629	3.6694	-1.78031	0.0766114	0.341616	-1.77069	TNFRSF10A
OID01318	-0.224819	2.08593	-1.77654	0.0771948	0.341616	-1.7672	STX6
OID00617	-0.119955	7.03792	-1.77485	0.0775942	0.341616	-1.76482	TNFSF13B
OID00635	-0.16675	6.78575	-1.77413	0.0776302	0.341616	-1.7646	t-PA
OID00731	-0.0809282	6.47928	-1.77371	0.0776919	0.341616	-1.76424	ICOSLG
OID00439	-0.310978	8.23842	-1.77185	0.0780544	0.341953	-1.76209	CCL17
OID01235	0.146554	1.89863	1.76729	0.0789126	0.342522	1.75703	CA3
OID00320	-0.129995	10.1574	-1.76361	0.0795353	0.342522	-1.75339	MATN3
OID01240	-0.177681	5.34112	-1.763	0.0795864	0.342522	-1.75309	IGLC2
OID01387	-0.328392	7.18909	-1.76273	0.0796041	0.342522	-1.75299	FGF-21
OID05190	-0.0865085	5.93143	-1.76255	0.0796483	0.342522	-1.75273	CCL27
OID00415	-0.172206	4.29608	-1.76094	0.0799738	0.342522	-1.75084	FGF-23
OID00475	0.126881	2.8174	1.75941	0.0801891	0.342522	1.74959	GDNF
OID01470	-0.0925801	2.9725	-1.75278	0.0809444	0.344518	-1.74523	SPINT1
OID01474	-0.0807052	-0.217439	-1.7534	0.0812818	0.344727	-1.7433	SCGB3A1
OID01039	-0.194232	3.94135	-1.74739	0.0821354	0.347116	-1.73843	MVK
OID01141	-0.117752	2.86278	-1.73912	0.0836191	0.352142	-1.73006	SERPINB8
OID01111	-0.130481	2.11882	-1.73225	0.084752	0.355661	-1.72376	RRM2B
OID01148	-0.129223	3.19133	-1.72803	0.0856885	0.357478	-1.71859	KLK10
OID00351	-0.0971448	2.1495	-1.72499	0.0861489	0.357478	-1.71607	BMP-4
OID00495	-0.0425888	1.03972	-1.72344	0.0863662	0.357478	-1.71489	IL2
OID01289	-0.157836	6.14515	-1.72328	0.0864686	0.357478	-1.71433	PCOLCE
OID00555	-0.0928566	9.63578	-1.71914	0.0871116	0.357478	-1.71084	TWEAK
OID00447	-0.111552	8.58116	-1.71913	0.0872501	0.357478	-1.71009	PRSS8
OID00409	-0.178597	8.55692	-1.71957	0.0872774	0.357478	-1.70994	IL18
OID00631	-0.120413	4.7657	-1.71641	0.0877163	0.35805	-1.70757	uPA
OID05148	-0.0961663	1.17575	-1.70336	0.0902531	0.367152	-1.69406	GSTP1
OID01437	-0.158635	4.28852	-1.70068	0.0907202	0.367204	-1.69161	CST6
OID00692	-0.183551	5.56509	-1.69774	0.0911127	0.367204	-1.68956	MetAP 2
OID00981	-0.268658	-0.500719	-1.69734	0.0911869	0.367204	-1.68917	NF2
OID00543	-0.130653	1.16378	-1.69616	0.0915896	0.367588	-1.68707	IL33
OID01228	-0.115041	4.44428	-1.69241	0.0922203	0.368881	-1.6838	PROC
OID05488	-0.0548133	2.70911	-1.69024	0.0926415	0.369331	-1.68163	FLT1
OID01266	-0.118434	1.94429	-1.68449	0.0938345	0.372507	-1.67551	DPP4
OID05469	-0.117557	1.42629	-1.68261	0.094061	0.372507	-1.67435	LAP3
OID01129	-0.148459	3.89483	-1.6768	0.0953976	0.374395	-1.66759	ACP6
OID01037	-0.21975	3.37061	-1.67486	0.0956929	0.374395	-1.6661	AMN
OID01402	-0.111783	1.42762	-1.6726	0.0959107	0.374395	-1.66501	HTRA2
OID05410	-0.177789	4.37478	-1.67182	0.0963086	0.374395	-1.66302	IFNGR2
OID05178	-0.329074	0.87698	-1.66975	0.0967041	0.374395	-1.66105	IKZF2
OID00552	0.126643	6.68698	1.6685	0.0968689	0.374395	1.66023	CX3CL1
OID00414	-0.241818	10.237	-1.66833	0.0969317	0.374395	-1.65991	CTRC
OID05442	-0.283268	3.33694	-1.66685	0.0970955	0.374395	-1.6591	GOPC
OID00693	-0.121662	6.12165	-1.66498	0.0976412	0.374395	-1.6564	PVRL4
OID01304	-0.181936	4.12585	-1.66465	0.0976682	0.374395	-1.65626	CRTAC1
OID05424	-0.146614	2.25691	-1.66136	0.0982527	0.375432	-1.65338	RP2
OID00504	-0.213775	13.1991	-1.65425	0.099707	0.378765	-1.64628	MCP-4
OID01316	-0.0885735	2.76215	-1.65397	0.0997584	0.378765	-1.64603	BCL2L11
OID05455	-0.210584	2.61398	-1.64786	0.100943	0.381026	-1.6403	FOXO3
OID00946	-0.151669	2.27285	-1.64827	0.100991	0.381026	-1.64007	EDAR
OID01398	-0.0931524	3.28253	-1.64475	0.101709	0.382275	-1.63663	HS3ST3B1
OID01300	-0.049317	0.669661	-1.64247	0.102187	0.382275	-1.63434	OSMR
OID00745	-0.13333	3.75863	-1.64138	0.102281	0.382275	-1.63389	ANXA1
OID00478	-0.184931	2.41561	-1.63759	0.103141	0.38336	-1.62981	IL7
OID00463	-0.364745	6.73049	-1.63778	0.103212	0.38336	-1.62948	LEP
OID05459	-0.0878296	1.28646	-1.63213	0.104305	0.386085	-1.62433	BRK1
OID01236	-0.166694	2.96519	-1.62673	0.10555	0.386085	-1.61852	PRSS2
OID05440	-0.119736	4.27987	-1.6259	0.105673	0.386085	-1.61795	LSP1
OID01211	-0.212737	3.24665	-1.62564	0.105704	0.386085	-1.61781	RNASE3
OID00690	-0.157005	8.07538	-1.62461	0.105935	0.386085	-1.61674	hK14
OID00512	-0.315092	5.39656	-1.62423	0.106055	0.386085	-1.61618	FGF-21
OID05471	0.137085	2.35867	1.62279	0.106322	0.386085	1.61495	HBQ1
OID00672	-0.0823627	8.5772	-1.61999	0.107023	0.386085	-1.61172	TRAIL
OID00382	-0.297788	5.6348	-1.61843	0.107135	0.386085	-1.61121	CD40-L
OID01267	-0.094022	3.37615	-1.61902	0.107348	0.386085	-1.61023	ICAM3
OID00476	-0.12981	3.83057	-1.6176	0.10757	0.386085	-1.60921	CDCP1
OID01441	-0.0863075	3.52493	-1.61621	0.10782	0.386085	-1.60807	CDON
OID01368	-0.0687004	0.156871	-1.6136	0.108286	0.386596	-1.60595	CAMKK1
OID01127	-0.0783149	4.07263	-1.60734	0.109323	0.387488	-1.60124	CD164
OID05491	-0.0692085	6.34012	-1.60745	0.109662	0.387488	-1.59971	L1CAM
OID05153	-0.130437	1.04055	-1.60388	0.110261	0.387488	-1.59702	IMPA1
OID00942	-0.255091	4.749	-1.60342	0.110395	0.387488	-1.59642	HCLS1
OID01090	-0.346328	5.9709	-1.60325	0.110403	0.387488	-1.59638	MAP4K5
OID01189	-0.110781	3.84421	-1.60324	0.110479	0.387488	-1.59604	CDH2
OID01345	-0.224471	3.93423	-1.59809	0.111579	0.387745	-1.59114	MAP2K6
OID01241	-0.104727	3.81873	-1.5969	0.111971	0.387745	-1.5894	KIT
OID01457	-0.302792	2.87216	-1.59606	0.112002	0.387745	-1.58926	MESDC2
OID05481	-0.100819	0.196634	-1.59533	0.112212	0.387745	-1.58833	ACTN4
OID01179	-0.110553	4.35483	-1.59542	0.112348	0.387745	-1.58773	LRP11
OID01259	-0.13473	4.22696	-1.59434	0.112629	0.387745	-1.58649	TCN2
OID01404	-0.148628	2.08459	-1.59252	0.112822	0.387745	-1.58563	NUDT5
OID01087	-0.128069	2.46421	-1.58621	0.114315	0.391004	-1.57909	NBN
OID00950	-0.203567	2.04992	-1.58452	0.114614	0.391004	-1.57779	IRAK1
OID00438	-0.0679334	4.11392	-1.58514	0.114751	0.391004	-1.57719	PSGL-1
OID01467	-0.250082	4.28143	-1.58025	0.115604	0.391547	-1.57349	CD69
OID00528	-0.18987	4.0665	-1.57581	0.116614	0.391547	-1.56915	IL10
OID05432	-0.0650476	0.415173	-1.57556	0.116695	0.391547	-1.5688	TNFAIP8
OID05466	-0.135535	2.41937	-1.57506	0.116932	0.391547	-1.56778	CXCL14
OID00496	-0.273621	9.48361	-1.57197	0.117664	0.391547	-1.56465	CXCL1
OID01439	-0.249496	5.40416	-1.57103	0.117716	0.391547	-1.56443	SNAP29
OID01028	-0.0885064	1.24143	-1.57282	0.117883	0.391547	-1.56372	CLSPN
OID00596	-0.164899	11.8243	-1.57098	0.117968	0.391547	-1.56336	SELE
OID00994	-0.218087	1.27953	-1.5693	0.118143	0.391547	-1.56262	SRPK2
OID01011	-0.355594	5.68843	-1.56912	0.118184	0.391547	-1.56244	DAPP1
OID00542	-0.109388	11.4935	-1.56444	0.119371	0.393346	-1.55742	CD40
OID00502	0.114792	2.85653	1.56372	0.119633	0.393346	1.55632	SLAMF1
OID01245	-0.129983	3.36698	-1.56309	0.119714	0.393346	-1.55598	CDH1
OID00456	-0.168456	6.73823	-1.55994	0.120494	0.394735	-1.5527	MMP12
OID00472	-0.106583	9.74656	-1.5583	0.120806	0.394735	-1.5514	VEGFA
OID01403	-0.118888	4.26075	-1.55622	0.121313	0.394735	-1.54929	MFGE8
OID01399	-0.258336	2.67741	-1.55518	0.121457	0.394735	-1.54869	TACC3
OID01123	-0.098448	0.635427	-1.54803	0.123154	0.398182	-1.54167	AHCY
OID05142	-0.143768	2.96621	-1.54728	0.123429	0.398182	-1.54054	SRP14
OID01094	-0.100596	1.88446	-1.5468	0.123516	0.398182	-1.54018	RASSF2
OID01372	-0.102119	1.96033	-1.54512	0.124018	0.398724	-1.53813	NINJ1
OID00668	-0.280354	6.91793	-1.54264	0.124474	0.399117	-1.53626	SCAMP3
OID01246	-0.28875	5.81228	-1.54028	0.125093	0.400029	-1.53374	CCL5
OID00619	-0.100173	3.12017	-1.53667	0.126019	0.40011	-1.52999	PCSK9
OID00303	-0.0970232	6.30667	-1.53658	0.12613	0.40011	-1.52954	ROBO2
OID00743	-0.180153	3.9146	-1.53563	0.126255	0.40011	-1.52904	GZMB
OID01162	-0.12983	5.21725	-1.52989	0.12762	0.40011	-1.52355	QDPR
OID00621	0.143776	7.96921	1.52966	0.127854	0.40011	1.52262	OPN
OID00344	-0.0930579	7.83971	-1.52917	0.127864	0.40011	-1.52258	PVR
OID00348	-0.0634573	8.92787	-1.52811	0.128232	0.40011	-1.52111	CPM
OID01250	-0.108146	3.33427	-1.52833	0.128269	0.40011	-1.52096	NID1
OID00630	-0.251664	6.97539	-1.52643	0.128449	0.40011	-1.52025	CASP-3
OID00340	-0.14321	2.74886	-1.52699	0.128572	0.40011	-1.51976	G-CSF
OID00410	-0.326269	7.23046	-1.52577	0.128798	0.40011	-1.51886	FGF-21
OID01206	-0.106881	6.05203	-1.5215	0.129846	0.400563	-1.51471	NPDC1
OID01140	-0.201582	3.08739	-1.52069	0.130099	0.400563	-1.51371	GHRL
OID05150	-0.19508	2.93333	-1.51881	0.130355	0.400563	-1.51271	RPS6KB1
OID01221	-0.104602	6.00827	-1.51845	0.130596	0.400563	-1.51175	APOM
OID01152	-0.0975595	3.18572	-1.51796	0.130711	0.400563	-1.5113	ADGRG2
OID05474	-0.117072	3.03379	-1.51718	0.130953	0.400563	-1.51035	CD300E
OID05220	-0.265527	5.33767	-1.51438	0.131482	0.401154	-1.50828	FKBP5
OID05183	-0.0768312	2.10547	-1.51231	0.132153	0.402177	-1.50566	ASGR1
OID01136	-0.0700005	4.07717	-1.509	0.133019	0.403784	-1.5023	TINAGL1
OID00940	-0.271019	3.78336	-1.50651	0.133488	0.404027	-1.50049	IRAK4
OID00361	-0.184869	4.20384	-1.50612	0.133775	0.404027	-1.49938	N-CDase
OID01225	-0.126084	6.69793	-1.5046	0.134123	0.404057	-1.49804	CST3
OID05468	-0.117922	0.600601	-1.50317	0.134485	0.404132	-1.49665	ATP6V1D
OID00746	-0.102465	7.90976	-1.50051	0.135122	0.405027	-1.49421	FR-alpha
OID01149	-0.161315	5.40386	-1.49736	0.136042	0.405966	-1.49069	PILRB
OID01083	-0.154252	0.233316	-1.49668	0.136135	0.405966	-1.49034	MAGED1
OID00974	-0.0708359	3.15681	-1.49544	0.136453	0.405966	-1.48913	LY75
OID00529	0.236281	0.689686	1.49333	0.137095	0.406863	1.4867	TNF
OID01068	-0.158949	1.48878	-1.48828	0.138478	0.409951	-1.48148	PRKRA
OID01350	-0.208116	2.32209	-1.48296	0.139615	0.412295	-1.47723	ZBTB16
OID00715	-0.166035	4.78741	-1.47902	0.140704	0.414487	-1.47318	LYN
OID00432	-0.0894458	11.6189	-1.4747	0.141922	0.41705	-1.46867	HO-1
OID00509	0.0554068	0.877548	1.47302	0.142309	0.41716	1.46725	FGF-5
OID05140	-0.0945396	4.85465	-1.47112	0.142898	0.417518	-1.46509	BST2
OID00310	-0.11067	6.31953	-1.47052	0.143129	0.417518	-1.46424	MSR1
OID01056	-0.264777	4.6821	-1.46846	0.143502	0.417587	-1.46287	INPPL1
OID01443	-0.14838	2.37562	-1.46638	0.144132	0.418055	-1.46058	NID2
OID05421	-0.0942385	4.63418	-1.46577	0.144362	0.418055	-1.45974	DCTPP1
OID05168	-0.249081	3.31063	-1.46407	0.144711	0.418055	-1.45847	NAA10
OID01005	-0.0714935	3.48466	-1.45639	0.146965	0.423544	-1.45033	DCBLD2
OID01116	-0.121181	1.00695	-1.45519	0.147361	0.423663	-1.44892	TMPRSS15
OID01269	-0.114739	2.62098	-1.44946	0.149051	0.426486	-1.44289	SAA4
OID01488	-0.142545	3.97181	-1.44926	0.149056	0.426486	-1.44287	LAIR1
OID01426	-0.0820465	1.65933	-1.44203	0.15095	0.429821	-1.43618	CD74
OID05219	-0.154456	5.91408	-1.44116	0.151119	0.429821	-1.43559	WWP2
OID00483	-0.131061	1.52985	-1.44079	0.151322	0.429821	-1.43488	IL-17C
OID01342	-0.240927	4.91232	-1.43884	0.151797	0.429821	-1.43321	DNAJB1
OID05457	-0.11638	1.41335	-1.43835	0.152019	0.429821	-1.43244	FLT3
OID01447	-0.103065	3.77915	-1.43484	0.15298	0.43136	-1.42909	CD109
OID01312	-0.181781	1.66198	-1.43361	0.153284	0.43136	-1.42803	STX16
OID01033	-0.21134	2.28366	-1.42576	0.155457	0.436449	-1.42052	SMAD1
OID01034	-0.156937	1.50948	-1.42218	0.15661	0.437939	-1.41657	ALDH3A1
OID05133	-0.179697	1.83027	-1.42165	0.156721	0.437939	-1.41619	CETN2
OID01133	-0.206205	7.02605	-1.4171	0.157989	0.439966	-1.41187	CD2AP
OID05194	-0.0935838	1.77248	-1.41708	0.158182	0.439966	-1.41121	IL32
OID01063	-0.101901	0.00713992	-1.41129	0.159802	0.441889	-1.40574	LTA4H
OID00466	-0.0697787	5.11129	-1.41135	0.159824	0.441889	-1.40566	CD4
OID00406	-0.0817786	7.92368	-1.41095	0.159981	0.441889	-1.40513	Gal-9
OID05450	-0.15493	1.38716	-1.40519	0.161505	0.443788	-1.40003	CDC27
OID00301	-0.0713543	7.70408	-1.40465	0.161855	0.443788	-1.39886	NCAN
OID05131	0.361802	1.91976	1.40351	0.16216	0.443788	1.39784	TDGF1
OID05423	-0.16021	3.50612	-1.40269	0.162237	0.443788	-1.39759	GFER
OID05192	-0.178352	5.36633	-1.40179	0.162524	0.443788	-1.39663	AKT1S1
OID05494	-0.0473028	4.87191	-1.40047	0.16314	0.444454	-1.39459	PCDH1
OID01265	-0.122822	3.51064	-1.39792	0.163888	0.445373	-1.39211	TNC
OID01371	-0.255122	3.58632	-1.39607	0.164222	0.445373	-1.39101	WASF1
OID01262	-0.0943099	0.983883	-1.39305	0.165108	0.446675	-1.3881	GNLY
OID01397	-0.21768	3.23651	-1.39216	0.165449	0.446675	-1.38698	TDRKH
OID00577	-0.123792	8.04373	-1.38898	0.166486	0.446972	-1.38358	CD163
OID00505	-0.117267	7.0525	-1.38849	0.166647	0.446972	-1.38306	CCL11
OID01340	-0.209489	1.9675	-1.38793	0.16668	0.446972	-1.38295	CBL
OID01290	-0.139084	5.56482	-1.37966	0.169387	0.450813	-1.37418	FCN2
OID05184	-0.164193	0.651828	-1.37792	0.169841	0.450813	-1.37272	EPHA10
OID01048	-0.232037	3.08207	-1.37615	0.170284	0.450813	-1.37129	AIFM1
OID00450	0.123422	9.37902	1.37549	0.170652	0.450813	1.37011	GDF-2
OID00356	-0.111903	3.98615	-1.37519	0.17077	0.450813	-1.36973	CTSC
OID05470	-0.176299	4.7247	-1.37336	0.171157	0.450813	-1.3685	LACTB2
OID05157	-0.1392	1.01289	-1.37152	0.171756	0.450813	-1.36658	FHIT
OID01161	-0.0519731	0.738721	-1.37198	0.171795	0.450813	-1.36646	ITGB7
OID00655	-0.232248	6.59379	-1.37113	0.171839	0.450813	-1.36632	TXLNA
OID05176	-0.26008	3.20259	-1.37001	0.172194	0.450813	-1.36519	PRTFDC1
OID05443	-0.222462	2.81462	-1.36977	0.172259	0.450813	-1.36498	USO1
OID00357	-0.0619851	4.80089	-1.36662	0.1736	0.452799	-1.36073	CDH6
OID01113	-0.35528	7.11064	-1.36494	0.173908	0.452799	-1.35975	PVALB
OID05218	-0.266935	6.77584	-1.36263	0.1745	0.452799	-1.35789	PMVK
OID01248	-0.0996627	-0.217611	-1.36431	0.174532	0.452799	-1.35778	CD59
OID01310	-0.145302	2.19605	-1.35935	0.175559	0.454359	-1.35456	NFKBIE
OID00575	-0.116488	4.04155	-1.35872	0.17595	0.454359	-1.35333	CSTB
OID01309	-0.0826575	2.58992	-1.35737	0.176273	0.454359	-1.35232	TNFRSF10A
OID00385	-0.0365362	6.30257	-1.3485	0.179107	0.460672	-1.34351	ADAM-TS13
OID01122	-0.082611	3.91577	-1.34764	0.179544	0.460804	-1.34216	NPTXR
OID01407	0.106553	5.03078	1.33842	0.182411	0.46716	1.33337	DKK3
OID01070	-0.250157	7.33113	-1.33296	0.184009	0.467937	-1.32851	YES1
OID05202	0.125052	3.31062	1.33151	0.184568	0.467937	1.32682	AARSD1
OID00453	-0.0538099	6.24961	-1.33114	0.184798	0.467937	-1.32613	MARCO
OID05149	-0.144617	2.76484	-1.33108	0.184809	0.467937	-1.32609	KIR2DL3
OID00484	-0.1002	10.9044	-1.3306	0.184887	0.467937	-1.32586	MCP-1
OID01171	-0.15557	1.99899	-1.32969	0.18529	0.467937	-1.32464	CTSH
OID00435	-0.072171	8.65014	-1.32891	0.185453	0.467937	-1.32415	SORT1
OID01195	-0.128644	1.85137	-1.32745	0.185861	0.467979	-1.32292	FBP1
OID00686	-0.148129	5.1859	-1.3264	0.186364	0.46826	-1.32141	GZMH
OID00444	-0.0525773	5.03226	-1.32223	0.187684	0.470588	-1.31746	DCN
OID01307	-0.0947353	6.03455	-1.3204	0.188312	0.471173	-1.31559	LYVE1
OID05136	-0.0722057	5.81336	-1.31353	0.190633	0.475576	-1.30871	FOLR2
OID00293	-0.121649	4.52567	-1.31305	0.190866	0.475576	-1.30802	VWC2
OID01481	-0.0639516	0.939827	-1.31085	0.191631	0.476093	-1.30577	SPINK5
OID01332	0.17651	0.0437346	1.30989	0.191889	0.476093	1.30501	JUN
OID01175	-0.106391	6.56141	-1.30855	0.192268	0.476093	-1.3039	FAM3C
OID00964	-0.0950348	1.42762	-1.29153	0.197982	0.487854	-1.28732	TRIM21
OID05191	-0.0817021	2.18603	-1.29159	0.197995	0.487854	-1.28729	MAD1L1
OID01296	-0.0929751	3.31847	-1.2913	0.198242	0.487854	-1.28658	LILRB2
OID00633	-0.189397	4.48858	-1.28837	0.199205	0.488248	-1.28382	CHI3L1
OID00318	-0.170621	9.56619	-1.28808	0.199218	0.488248	-1.28378	CLEC1B
OID00970	-0.138117	7.70772	-1.28569	0.200282	0.489852	-1.28075	CCL11
OID00995	-0.18081	5.96561	-1.2838	0.200883	0.490318	-1.27904	KLRD1
OID00503	0.0672513	4.15065	1.28124	0.201714	0.491343	1.27668	TGF-alpha
OID00433	-0.16082	5.046	-1.27884	0.202612	0.492528	-1.27415	XCL1
OID01135	-0.0718334	4.63578	-1.27694	0.203167	0.492876	-1.27258	CLEC5A
OID01284	-0.0571544	1.05374	-1.2699	0.205696	0.498	-1.26549	PTPRS
OID01390	-0.21285	5.00182	-1.26416	0.207621	0.501646	-1.26013	ARHGEF12
OID01139	-0.0993019	3.34383	-1.26041	0.209087	0.504168	-1.25608	NADK
OID01328	-0.358114	2.7665	-1.25871	0.20973	0.504702	-1.25431	GH2
OID01406	-0.0671354	7.34554	-1.25628	0.210507	0.505556	-1.25217	ITGB1
OID00347	-0.0653541	4.34986	-1.25394	0.211472	0.506854	-1.24953	FLRT2
OID05200	-0.289878	4.30863	-1.2515	0.212369	0.507986	-1.24708	DEFB4A
OID05026	-0.129911	2.8533	-1.24849	0.213321	0.50844	-1.24448	GP6
OID00960	-0.10693	4.12586	-1.24759	0.213797	0.50844	-1.24319	CDSN
OID01320	-0.0645262	4.43209	-1.24615	0.214236	0.50844	-1.242	HS6ST1
OID01413	0.106544	3.71332	1.24631	0.214259	0.50844	1.24194	ANGPTL4
OID01466	-0.065904	4.66364	-1.24141	0.215913	0.509596	-1.23747	B4GAT1
OID05221	0.0649973	2.7871	1.24055	0.216388	0.509596	1.23619	GGT5
OID00561	0.0999212	4.69747	1.23927	0.216858	0.509596	1.23493	TNFB
OID05152	-0.0839462	4.49814	-1.23657	0.217826	0.509596	-1.23233	CD302
OID01325	-0.189256	2.76719	-1.23552	0.218044	0.509596	-1.23174	NFATC1
OID00467	-0.211752	6.55923	-1.23469	0.218369	0.509596	-1.23088	NEMO
OID01329	-0.149105	2.52643	-1.23448	0.21844	0.509596	-1.23069	GCG
OID05448	-0.199487	3.56038	-1.23439	0.218485	0.509596	-1.23057	AIMP1
OID05415	-0.203728	2.78529	-1.23365	0.21875	0.509596	-1.22986	NT5C3A
OID01434	-0.0826688	3.11521	-1.23185	0.219478	0.509596	-1.22792	ESAM
OID05182	-0.157588	2.33744	-1.23113	0.219794	0.509596	-1.22708	NPM1
OID01071	-0.0463205	1.5903	-1.23023	0.220208	0.509596	-1.22598	ENTPD2
OID01169	-0.138246	1.28015	-1.22895	0.22051	0.509596	-1.22517	HDGF
OID00714	-0.139214	6.17221	-1.22887	0.220711	0.509596	-1.22464	TLR3
OID05485	0.107914	0.787401	1.22281	0.222979	0.513839	1.21865	GGA1
OID00374	-0.146467	9.22524	-1.2202	0.223614	0.514311	-1.21698	MANF
OID01408	-0.0727795	2.34502	-1.21513	0.225803	0.518349	-1.21124	SPINT2
OID01053	-0.096278	1.95755	-1.21285	0.226741	0.519507	-1.2088	NOS3
OID00684	-0.0746897	9.74983	-1.20896	0.228204	0.521858	-1.205	SCF
OID00367	-0.0616945	3.61217	-1.20647	0.229175	0.522459	-1.20249	SPOCK1
OID05141	-0.208795	5.53916	-1.20464	0.22974	0.522459	-1.20103	PTPN1
OID00987	-0.177337	4.98008	-1.20458	0.229777	0.522459	-1.20093	HEXIM1
OID01489	-0.0857344	4.29364	-1.20388	0.230244	0.522526	-1.19973	RELT
OID00646	0.0828903	5.56692	1.20198	0.230963	0.523167	1.19788	ICAM-2
OID00705	-0.0617095	5.70547	-1.19985	0.231639	0.523705	-1.19615	ERBB4
OID00711	-0.133128	6.7682	-1.197	0.232718	0.525152	-1.19339	MK
OID01247	-0.0743627	4.27756	-1.19227	0.234591	0.528382	-1.18862	NCAM1
OID00661	-0.0684034	8.5759	-1.18964	0.235735	0.529961	-1.18571	TNFSF13
OID01061	-0.0698046	2.35561	-1.18621	0.237114	0.532061	-1.18223	CA14
OID01277	-0.0479188	0.84872	-1.18399	0.237922	0.532196	-1.1802	DEFA1
OID05400	-0.144384	6.5609	-1.1837	0.238064	0.532196	-1.17984	CD22
OID01238	-0.0583745	2.90268	-1.17917	0.239764	0.534996	-1.17558	MET
OID00982	-0.206189	6.56563	-1.17781	0.240253	0.535089	-1.17435	PLXNA4
OID05416	-0.0855763	1.13728	-1.17551	0.241244	0.535998	-1.17188	GAMT
OID01233	-0.0860875	6.10329	-1.17392	0.241888	0.535998	-1.17028	C2
OID00359	-0.0764754	8.82717	-1.17396	0.242006	0.535998	-1.16999	JAM-B
OID00428	-0.0690851	10.6053	-1.17233	0.24258	0.536008	-1.16856	TM
OID00517	-0.0949517	8.13282	-1.17132	0.242988	0.536008	-1.16755	IL-18R1
OID01490	-0.0946897	4.9947	-1.17024	0.243382	0.536008	-1.16658	TPP1
OID00448	0.0981457	5.22144	1.16788	0.244382	0.536008	1.1641	AGRP
OID00978	-0.182013	2.78325	-1.16576	0.245219	0.536008	-1.16204	PTH1R
OID01449	0.0547271	2.62247	1.16434	0.245465	0.536008	1.16144	CRIM1
OID01463	-0.148219	3.00222	-1.16443	0.245739	0.536008	-1.16076	GUSB
OID05434	-0.112999	0.432161	-1.16379	0.245907	0.536008	-1.16035	ARHGAP25
OID00571	-0.0703143	4.02514	-1.16359	0.246044	0.536008	-1.16001	OPG
OID00590	-0.0736442	9.28286	-1.16257	0.246524	0.536077	-1.15883	TFPI
OID00322	0.149574	4.52154	1.15837	0.248176	0.537737	1.15479	HAGH
OID00680	-0.065889	2.22652	-1.1582	0.24839	0.537737	-1.15427	S100A4
OID05435	-0.111725	1.06521	-1.15587	0.249073	0.537737	-1.1526	IL1B
OID01166	-0.0842717	4.43467	-1.15644	0.249086	0.537737	-1.15257	CLSTN2
OID00384	-0.0631434	7.74152	-1.15287	0.250485	0.539784	-1.14917	PGF
OID00723	-0.261987	4.60427	-1.15055	0.251382	0.540742	-1.147	MIC-A/B
OID01421	-0.0792374	3.52296	-1.14624	0.253165	0.543599	-1.1427	B4GALT1
OID01201	-0.0966879	1.59984	-1.14329	0.254265	0.544529	-1.14005	FKBP4
OID00544	-0.024811	0.505709	-1.1412	0.25495	0.544529	-1.13841	IFN-gamma
OID01379	-0.0674968	1.35538	-1.14116	0.254963	0.544529	-1.13838	CLSTN3
OID00319	-0.0902096	4.59363	-1.13912	0.256198	0.544546	-1.13542	ADAM 23
OID00323	0.0321725	1.24324	1.13865	0.256253	0.544546	1.13529	LXN
OID05473	-0.170501	1.75295	-1.13806	0.256458	0.544546	-1.1348	MYO9B
OID00535	0.17093	10.1029	1.13529	0.257716	0.544546	1.13181	CXCL10
OID05199	-0.111125	1.67751	-1.13537	0.257753	0.544546	-1.13172	VSTM1
OID01132	-0.081385	2.51271	-1.13534	0.257769	0.544546	-1.13168	ANGPT2
OID01220	-0.152039	4.80695	-1.13435	0.258159	0.544546	-1.13075	LILRB5
OID00287	-0.123888	3.51117	-1.13236	0.25898	0.545104	-1.1288	NMNAT1
OID00411	-0.0253366	6.67526	-1.13058	0.259728	0.545104	-1.12703	PIgR
OID01336	-0.185814	4.93527	-1.12978	0.259896	0.545104	-1.12664	BCR
OID01344	-0.0825619	3.79901	-1.12929	0.260246	0.545104	-1.12581	LGALS7
OID01244	-0.129805	2.50161	-1.1274	0.261093	0.545921	-1.12381	FCGR2A
OID01278	-0.0709353	-0.186333	-1.12445	0.262189	0.546996	-1.12123	LCN2
OID00419	-0.123435	6.63775	-1.12362	0.262522	0.546996	-1.12045	GLO1
OID01198	-0.0737421	5.9831	-1.12178	0.26336	0.547788	-1.11849	NECTIN2
OID00464	-0.121495	2.09733	-1.12085	0.263871	0.547899	-1.11729	CA5A
OID01042	-0.0800031	2.17034	-1.11831	0.264821	0.548817	-1.11507	ENAH
OID00665	-0.0765704	6.56229	-1.11738	0.265321	0.548817	-1.1139	TGFR-2
OID00459	-0.0728334	6.89215	-1.11624	0.26569	0.548817	-1.11304	CTSL1
OID00445	-0.117812	8.62077	-1.11486	0.26629	0.549109	-1.11165	Dkk-1
OID00622	-0.0887482	2.56325	-1.11185	0.267542	0.550496	-1.10874	CTSD
OID00501	-0.11039	8.4178	-1.11124	0.267964	0.550496	-1.10776	IL18
OID00420	-0.0819256	4.64482	-1.11009	0.268344	0.550496	-1.10688	CD84
OID00341	-0.0907617	3.74013	-1.10606	0.27018	0.553314	-1.10265	DRAXIN
OID01251	-0.0961068	3.69791	-1.10191	0.271895	0.554712	-1.09871	CD46
OID01420	-0.0833604	3.40477	-1.10148	0.272144	0.554712	-1.09814	PILRA
OID01110	-0.132936	2.01121	-1.09745	0.273729	0.554712	-1.09451	PTPRJ
OID00991	-0.126676	1.75623	-1.09729	0.274013	0.554712	-1.09387	TREM1
OID05493	-0.0636316	2.03418	-1.09691	0.274108	0.554712	-1.09365	HLA-E
OID00626	-0.104381	4.38428	-1.09676	0.274189	0.554712	-1.09347	Gal-4
OID01232	-0.0770915	4.76706	-1.09488	0.274924	0.554712	-1.09179	SERPINA7
OID00560	-0.100125	4.49465	-1.09486	0.274971	0.554712	-1.09169	ADA
OID01291	-0.0861671	8.56517	-1.09459	0.275037	0.554712	-1.09154	TGFBI
OID05465	-0.189606	5.04088	-1.09186	0.276179	0.555752	-1.08894	CLIP2
OID01324	-0.0972295	0.46533	-1.09189	0.276482	0.555752	-1.08826	VAMP5
OID00570	-0.0966686	3.69237	-1.08931	0.277454	0.556133	-1.08606	IL2-RA
OID00461	0.108758	9.85889	1.08864	0.277811	0.556133	1.08525	TNFRSF13B
OID01231	-0.132217	7.6952	-1.08796	0.278066	0.556133	-1.08467	REG1A
OID00395	-0.0777263	9.16275	-1.08318	0.280084	0.558481	-1.08013	PAR-1
OID05483	-0.205938	7.04014	-1.08261	0.280256	0.558481	-1.07974	CALCOCO1
OID01484	-0.0739667	5.06017	-1.08198	0.280707	0.558481	-1.07873	PAMR1
OID01229	-0.0831069	7.51885	-1.08069	0.281108	0.558481	-1.07783	SERPINA5
OID05464	0.094513	3.09553	1.0766	0.283066	0.561438	1.07346	HMBS
OID00602	-0.0785945	11.9242	-1.07222	0.285049	0.563721	-1.06905	IL-6RA
OID00943	0.0573059	2.06503	1.0721	0.28516	0.563721	1.0688	CNTNAP2
OID05436	-0.0673839	0.812997	-1.06925	0.286281	0.565004	-1.06631	CCT5
OID00996	-0.138154	1.98702	-1.06726	0.287126	0.565205	-1.06445	BACH1
OID00998	-0.178381	2.65896	-1.06682	0.287328	0.565205	-1.064	SPRY2
OID01271	-0.0713507	3.80593	-1.0648	0.288353	0.565558	-1.06174	COL18A1
OID01354	-0.167281	3.69037	-1.06419	0.288512	0.565558	-1.06139	LRMP
OID00460	-0.0487006	10.5201	-1.06354	0.288926	0.565558	-1.06048	hOSCAR
OID00673	-0.0786847	7.33402	-1.05756	0.291657	0.56997	-1.05449	hK11
OID01453	-0.161568	6.57968	-1.05408	0.293102	0.570777	-1.05134	MIF
OID01333	0.0694768	3.63771	1.05357	0.293341	0.570777	1.05082	PFKM
OID01396	-0.114771	1.30113	-1.05157	0.294259	0.570777	-1.04882	WASF3
OID01469	-0.127199	1.17886	-1.05174	0.294332	0.570777	-1.04867	MSMB
OID00408	-0.0639703	9.01071	-1.04998	0.295086	0.570777	-1.04703	SCF
OID01380	-0.0554039	4.83299	-1.0495	0.295347	0.570777	-1.04646	BOC
OID01471	-0.0636012	2.89011	-1.04916	0.295482	0.570777	-1.04617	FSTL3
OID00997	-0.139204	3.56363	-1.04757	0.296117	0.570777	-1.0448	PIK3AP1
OID01102	-0.106111	4.48226	-1.04693	0.296365	0.570777	-1.04426	NCF2
OID01459	-0.0938083	5.43236	-1.04555	0.297043	0.571163	-1.0428	SCARF1
OID00511	0.0456773	3.52276	1.04066	0.299313	0.573235	1.03791	LIF-R
OID00721	-0.0867059	6.1964	-1.04091	0.299327	0.573235	-1.03788	CD160
OID01252	-0.0703113	3.28162	-1.04004	0.299559	0.573235	-1.03738	ST6GAL1
OID00487	-0.188945	5.12399	-1.0308	0.30385	0.580519	-1.02821	AXIN1
OID00568	0.123676	5.10754	1.02752	0.305564	0.581441	1.02458	MMP-9
OID01331	-0.123117	2.23557	-1.02724	0.30558	0.581441	-1.02454	TP53
OID01013	-0.099896	2.73377	-1.02703	0.305791	0.581441	-1.02409	SIT1
OID01261	-0.0549284	2.16069	-1.02449	0.306868	0.582562	-1.02182	CA4
OID05189	-0.118589	0.963416	-1.02361	0.307362	0.582575	-1.02077	PAEP
OID01480	-0.151401	2.38893	-1.02008	0.308907	0.584479	-1.01752	PPIB
OID01423	-0.107735	3.51326	-1.01799	0.309893	0.584479	-1.01545	PARK7
OID00588	0.0892809	5.42066	1.01747	0.310319	0.584479	1.01455	TLT-2
OID05478	0.101218	4.74808	1.01666	0.310675	0.584479	1.01381	CPVL
OID05204	0.137599	1.95026	1.01635	0.31081	0.584479	1.01352	DUSP3
OID05222	-0.119757	6.15301	-1.01507	0.311372	0.584617	-1.01235	CD63
OID00386	-0.0518523	4.04422	-1.00904	0.314264	0.589121	-1.00632	BOC
OID00606	0.066874	3.80557	1.00809	0.314864	0.589323	1.00507	TR-AP
OID01199	0.076518	1.70262	1.00057	0.318327	0.594606	0.997901	ARG1
OID05124	0.117769	9.69088	0.999889	0.318681	0.594606	0.997172	CD8A
OID00550	-0.0723427	2.35363	-0.998455	0.319225	0.594694	-0.996051	CASP-8
OID00330	-0.0687335	3.17555	-0.9938	0.321659	0.597611	-0.991055	WFIKKN1
OID00292	-0.0689636	5.57922	-0.99347	0.321791	0.597611	-0.990785	UNC5C
OID00396	-0.102727	5.85741	-0.991814	0.322665	0.597637	-0.988996	TRAIL-R2
OID00494	0.131327	4.08461	0.991406	0.322804	0.597637	0.988712	OSM
OID00416	-0.0295185	8.47708	-0.986855	0.324905	0.600597	-0.984428	SPON2
OID01249	-0.0700719	8.34152	-0.984108	0.326416	0.60246	-0.981357	SELL
OID01349	-0.0726768	1.89824	-0.97572	0.330482	0.607976	-0.973144	GCNT1
OID01256	-0.0511433	2.06174	-0.975403	0.33059	0.607976	-0.972926	PAM
OID00392	-0.121286	5.75194	-0.974534	0.33093	0.607976	-0.972242	STK4
OID01190	-0.0481514	2.98624	-0.967661	0.334452	0.613504	-0.965186	TYRO3
OID00695	0.0521026	3.56343	0.964862	0.335901	0.613789	0.962296	EPHA2
OID05429	-0.0611405	4.32507	-0.964106	0.336201	0.613789	-0.9617	SCG2
OID01311	0.024819	3.01786	0.963979	0.336329	0.613789	0.961444	GFRA2
OID00371	-0.151266	7.0659	-0.963056	0.33666	0.613789	-0.960785	LAT
OID01483	-0.0961156	3.69339	-0.960844	0.337785	0.614497	-0.958551	PEBP1
OID00429	-0.0855564	4.59486	-0.960207	0.338245	0.614497	-0.957639	VSIG2
OID05127	0.0909889	1.96075	0.959609	0.33859	0.614497	0.956955	IFNL1
OID01117	-0.152716	2.8562	-0.957046	0.339799	0.615757	-0.954562	LHB
OID00557	-0.126772	2.86636	-0.955195	0.340639	0.616346	-0.952903	ST1A1
OID00394	-0.0777356	5.53313	-0.953146	0.341795	0.617503	-0.950625	TNFRSF11A
OID01007	-0.0713388	2.47596	-0.949487	0.343659	0.619934	-0.94696	NCR1
OID01327	-0.115071	1.9228	-0.944884	0.345868	0.622605	-0.942635	PAK4
OID00424	-0.174535	6.7871	-0.944193	0.346181	0.622605	-0.942023	DECR1
OID00324	-0.101253	8.02836	-0.942827	0.346946	0.623044	-0.94053	gal-8
OID05452	-0.0608008	5.39146	-0.935097	0.350988	0.629357	-0.932675	ICAM 5
OID00558	-0.137261	6.10515	-0.930099	0.353434	0.632794	-0.92795	STAMBP
OID00634	-0.0783958	4.85553	-0.929228	0.354005	0.63287	-0.926849	ST2
OID00290	-0.0910913	3.0828	-0.925877	0.355757	0.634703	-0.92348	CADM3
OID00957	-0.117005	2.14208	-0.924946	0.356092	0.634703	-0.922837	TRIM5
OID05437	-0.117972	1.90093	-0.923684	0.356761	0.63495	-0.921554	CASP2
OID00326	-0.0749858	5.48899	-0.919664	0.358996	0.637978	-0.91728	LAYN
OID00312	0.0695169	3.10228	0.916996	0.360365	0.638531	0.91467	sFRP-3
OID00643	0.0677919	5.4908	0.914833	0.361432	0.638531	0.912639	CTSZ
OID00675	-0.0647222	9.16397	-0.914194	0.361798	0.638531	-0.911944	TFPI-2
OID01076	-0.108163	3.33853	-0.91299	0.362334	0.638531	-0.910927	STX8
OID01255	-0.0665806	4.8578	-0.912762	0.362486	0.638531	-0.910639	IGFBP3
OID00423	-0.14908	6.66073	-0.91292	0.36251	0.638531	-0.910592	REN
OID05186	0.179294	3.72662	0.908012	0.365045	0.641171	0.905793	PSG1
OID00497	-0.0712865	0.989975	-0.907987	0.365081	0.641171	-0.905725	TSLP
OID05164	-0.0414666	1.76167	-0.906127	0.366043	0.641917	-0.90391	CEACAM3
OID01415	-0.0894958	3.65286	-0.903848	0.367276	0.643136	-0.901588	SPINK1
OID05180	-0.0454175	3.24799	-0.897377	0.370694	0.645509	-0.895174	DPEP2
OID05428	-0.124253	4.39728	-0.896933	0.370832	0.645509	-0.894916	AKR1B1
OID00515	-0.0448906	5.82029	-0.896721	0.371055	0.645509	-0.894499	IL-10RB
OID00131	0.162433	4.53931	0.896333	0.371279	0.645509	0.89408	NT-proBNP
OID01174	-0.0674954	5.56477	-0.896234	0.37133	0.645509	-0.893986	SOST
OID00331	0.0640405	4.09516	0.895199	0.371873	0.645515	0.892971	TMPRSS5
OID01069	-0.0326753	1.65754	-0.893632	0.372794	0.646177	-0.891251	PPM1B
OID01074	-0.142263	5.02284	-0.888936	0.375083	0.648408	-0.886993	LAT2
OID00405	0.0679824	6.4038	0.88877	0.375297	0.648408	0.886595	LOX-1
OID05129	-0.128156	6.01975	-0.887771	0.375708	0.648408	-0.885832	CRADD
OID01424	0.0487701	0.184583	0.88558	0.376961	0.648699	0.88351	BLVRB
OID00368	-0.106882	8.07218	-0.885634	0.377008	0.648699	-0.883423	IL12
OID01431	-0.0506064	6.45333	-0.88499	0.377504	0.648699	-0.882505	IGF2R
OID00389	-0.100091	4.26751	-0.881725	0.379097	0.650276	-0.879561	IL-1ra
OID01335	-0.0497067	1.08429	-0.880942	0.379538	0.650276	-0.878747	CFC1
OID00618	0.0706201	3.79684	0.879999	0.380053	0.650276	0.877799	PRTN3
OID01022	0.119635	1.23302	0.875334	0.382535	0.653119	0.873235	KPNA1
OID00413	-0.0140722	9.74879	-0.87453	0.382881	0.653119	-0.8726	SOD2
OID00945	-0.0702373	1.66389	-0.873891	0.383353	0.653119	-0.871736	IRF9
OID01374	0.0779966	4.23782	0.869086	0.385943	0.656512	0.866998	KAZALD1
OID00288	-0.0352094	4.59028	-0.868129	0.386442	0.656512	-0.866088	NRP2
OID01313	0.0519086	2.88792	0.866304	0.387465	0.656717	0.864224	WNT9A
OID00329	-0.051084	9.52316	-0.865958	0.387661	0.656717	-0.863868	THY 1
OID00365	-0.040677	9.02869	-0.860575	0.390669	0.660877	-0.858405	TNFRSF21
OID00704	-0.104036	9.36019	-0.858576	0.391705	0.661694	-0.856529	XPNPEP2
OID01084	-0.0982859	3.79012	-0.852278	0.395159	0.666587	-0.850299	NPPC
OID00479	-0.0524018	10.021	-0.850406	0.39615	0.667318	-0.848516	OPG
OID00742	-0.0544336	6.29734	-0.848707	0.397168	0.668091	-0.84669	WIF-1
OID00362	-0.0834747	3.82303	-0.844033	0.399794	0.670937	-0.841989	NAAA
OID00315	-0.0724278	5.4979	-0.84368	0.399982	0.670937	-0.841654	SIGLEC1
OID00381	-0.0674052	6.9407	-0.838599	0.402761	0.67438	-0.8367	ADM
OID00986	0.117398	0.0955358	0.837947	0.403162	0.67438	0.835988	JUN
OID00948	-0.0366266	0.53956	-0.833468	0.405529	0.676964	-0.831787	DGKZ
OID00641	0.0678764	2.98328	0.833173	0.405839	0.676964	0.831239	COL1A1
OID01182	-0.158138	2.44892	-0.829591	0.407851	0.679372	-0.827682	SSC4D
OID01319	0.0596491	8.73896	0.826113	0.409835	0.680916	0.824183	VEGFD
OID00939	-0.119846	2.34965	-0.825453	0.410062	0.680916	-0.823784	ZBTB16
OID01321	-0.0602971	3.97627	-0.824886	0.410486	0.680916	-0.823039	IGSF3
OID01385	0.0808967	4.59592	0.823812	0.411147	0.68107	0.821876	IL17RB
OID05409	-0.0713452	0.360774	-0.821878	0.412209	0.681734	-0.820013	TPMT
OID00578	-0.0510825	3.41002	-0.820805	0.412777	0.681734	-0.819016	Gal-3
OID01367	-0.0740849	1.75276	-0.81916	0.413754	0.681734	-0.817305	LYPD1
OID00605	-0.217544	4.98187	-0.819018	0.413829	0.681734	-0.817175	CHIT1
OID01381	-0.0357576	1.09742	-0.81724	0.414948	0.68249	-0.815216	SEMA4C
OID05177	0.0938414	5.04013	0.816252	0.415429	0.68249	0.814378	PLA2G10
OID05213	-0.138016	4.6118	-0.813446	0.4169	0.68342	-0.811811	KIF1BP
OID00728	0.0504461	3.35336	0.812641	0.417508	0.68342	0.810753	AREG
OID00545	0.117576	7.76051	0.812006	0.417828	0.68342	0.810195	FGF-19
OID00393	-0.0755443	5.91477	-0.811235	0.41828	0.68342	-0.809408	IDUA
OID00976	-0.137963	5.67025	-0.810057	0.418857	0.683428	-0.808406	EIF4G1
OID01096	0.113402	2.6458	0.803966	0.422499	0.688432	0.802093	CRH
OID01077	-0.112673	5.0956	-0.798168	0.4257	0.688543	-0.796571	ERBB2IP
OID05451	-0.0310907	8.28675	-0.797033	0.426453	0.688543	-0.795275	TXNDC15
OID00713	-0.0441867	6.18865	-0.796384	0.42686	0.688543	-0.794576	FGF-BP1
OID00488	-0.0384204	8.598	-0.796074	0.427053	0.688543	-0.794245	TRAIL
OID00977	0.0338366	1.6696	0.794968	0.427834	0.688543	0.792904	CD28
OID01386	-0.0234437	0.0986562	-0.794016	0.428288	0.688543	-0.792125	GKN1
OID01216	-0.0456768	3.88613	-0.792899	0.428846	0.688543	-0.791169	CHL1
OID01207	-0.0368594	4.57574	-0.791659	0.429574	0.688543	-0.789921	METRNL
OID00300	-0.054046	4.55476	-0.791677	0.429613	0.688543	-0.789855	SCARB2
OID05407	0.117631	0.784048	0.791585	0.429644	0.688543	0.789801	IL17F
OID00492	0.0729965	1.41107	0.791201	0.429931	0.688543	0.789309	IL-2RB
OID01104	0.112516	1.56948	0.790843	0.430087	0.688543	0.789042	PSMA1
OID01436	-0.0266972	1.51585	-0.79038	0.430319	0.688543	-0.788646	BST1
OID00654	-0.100404	6.86635	-0.789847	0.430627	0.688543	-0.788119	CCL16
OID01393	-0.0712329	4.34014	-0.785404	0.433264	0.691383	-0.783618	OPTC
OID01114	0.0596684	5.36996	0.784824	0.433559	0.691383	0.783115	EGFL7
OID00332	-0.0542555	5.57044	-0.775262	0.439206	0.699454	-0.773535	CDH3
OID00407	-0.134995	7.68351	-0.769526	0.442586	0.7039	-0.767834	GIF
OID00452	-0.0539484	3.18292	-0.765108	0.44519	0.707102	-0.763458	THPO
OID01234	-0.093487	6.1001	-0.76066	0.447623	0.710023	-0.759384	GP1BA
OID01410	-0.0552334	3.03031	-0.759866	0.448313	0.710175	-0.758231	HAVCR2
OID01009	0.0467226	1.99847	0.757092	0.450001	0.711906	0.755414	AREG
OID01347	0.0769047	3.08295	0.755957	0.450684	0.712045	0.754275	PROK1
OID01214	0.172613	5.36882	0.754613	0.451479	0.71236	0.752952	NT-proBNP
OID01323	-0.0449506	1.19578	-0.751697	0.453155	0.713205	-0.750166	DDAH1
OID01362	-0.0719456	4.16536	-0.751658	0.453207	0.713205	-0.750078	LRRN1
OID00627	-0.0459448	5.2421	-0.74938	0.454523	0.713564	-0.747896	IL-1RT2
OID00291	0.048843	1.68301	0.749373	0.454628	0.713564	0.747721	GDNF
OID01448	-0.0650888	4.71501	-0.747783	0.455565	0.714096	-0.74617	VSIG4
OID00337	-0.0521265	5.4576	-0.746212	0.456526	0.714511	-0.744579	CD200
OID05161	0.131484	4.35039	0.744523	0.457495	0.714511	0.742978	CD33
OID01243	0.148549	8.95624	0.744118	0.45777	0.714511	0.742523	MBL2
OID00538	-0.141431	5.40895	-0.742986	0.458356	0.714511	-0.741557	SIRT2
OID01001	-0.0586262	4.69698	-0.742324	0.458816	0.714511	-0.740798	FAM3B
OID00388	-0.0678088	7.75693	-0.739479	0.460462	0.71562	-0.738087	SRC
OID01049	0.0453041	1.74752	0.739207	0.460726	0.71562	0.737653	BAMBI
OID00376	-0.0529096	4.95376	-0.736523	0.462424	0.716768	-0.734861	CD200R1
OID00660	-0.0783781	3.97465	-0.736041	0.462663	0.716768	-0.734469	MSLN
OID00457	-0.0547737	3.7328	-0.732801	0.464657	0.718275	-0.731201	ACE2
OID00632	-0.0973588	5.8407	-0.732363	0.464837	0.718275	-0.730905	CPB1
OID00729	0.0506279	10.5842	0.73138	0.465465	0.718317	0.729878	ESM-1
OID00586	-0.0497192	4.76994	-0.730075	0.46621	0.718541	-0.728659	CNTN1
OID00530	-0.0570263	9.36035	-0.729038	0.466953	0.718759	-0.727446	CCL23
OID00694	-0.0556718	9.39947	-0.726739	0.468328	0.719949	-0.725202	FASLG
OID00537	-0.0584336	0.574213	-0.72523	0.469212	0.720383	-0.723761	IL-20
OID00639	-0.0454004	10.9009	-0.723551	0.470242	0.72095	-0.722086	CD93
OID05203	-0.0487094	4.24484	-0.722741	0.470787	0.72095	-0.721199	PHOSPHO1
OID01377	-0.046478	2.25738	-0.717857	0.47378	0.724604	-0.716343	SORCS2
OID00353	-0.0738588	5.98617	-0.714489	0.47583	0.72681	-0.713026	MDGA1
OID00990	-0.132214	4.26549	-0.70601	0.481034	0.733822	-0.70464	MGMT
OID00679	-0.0272898	4.46286	-0.703545	0.482596	0.734708	-0.702134	PODXL
OID00506	-0.0597678	3.46472	-0.702441	0.483249	0.734708	-0.701087	TNFSF14
OID01346	0.0859424	0.642464	0.70089	0.484276	0.734708	0.699442	RGS8
OID00539	0.0605115	2.80855	0.700615	0.484514	0.734708	0.699061	CCL28
OID05143	-0.0963147	1.8443	-0.699736	0.484952	0.734708	-0.69836	ATP6V1F
OID00294	-0.0361907	5.04824	-0.699243	0.485301	0.734708	-0.697803	Siglec-9
OID01131	-0.023122	1.26384	-0.693768	0.48864	0.738642	-0.692474	S100P
OID01473	-0.0339433	2.88729	-0.692286	0.489441	0.738642	-0.691198	CD58
OID01343	-0.0387338	1.9949	-0.692005	0.489752	0.738642	-0.690704	PRDX6
OID05155	-0.0539019	4.60333	-0.689306	0.491498	0.74026	-0.687929	SCGB1A1
OID01389	0.04262	6.50546	0.688006	0.4923	0.74026	0.686655	PODXL2
OID01085	-0.124855	8.07464	-0.687303	0.492682	0.74026	-0.68605	BANK1
OID00958	-0.0949937	4.11829	-0.686204	0.49337	0.740364	-0.684959	DCTN1
OID00636	-0.0765624	2.73453	-0.681569	0.496404	0.742165	-0.680158	SCGB3A2
OID05128	-0.0796877	7.69866	-0.681293	0.496467	0.742165	-0.68006	EIF4B
OID00979	-0.0409919	1.11198	-0.680794	0.496872	0.742165	-0.67942	BIRC2
OID00584	-0.045318	5.87354	-0.679645	0.497584	0.742165	-0.678296	Notch 3
OID00321	-0.0486339	4.31167	-0.67879	0.498106	0.742165	-0.677473	RSPO1
OID01019	0.0534036	2.43116	0.678597	0.498293	0.742165	0.677178	IL12RB1
OID00700	-0.0703153	4.04802	-0.673453	0.501532	0.745906	-0.672081	CAIX
OID01067	-0.0571701	2.93194	-0.672611	0.502052	0.745906	-0.671264	PLIN1
OID00572	-0.0349519	7.61053	-0.671499	0.502686	0.745921	-0.67027	ALCAM
OID01058	-0.0590988	4.48017	-0.670379	0.503493	0.745982	-0.669004	ST3GAL1
OID01370	-0.0706008	2.37657	-0.669453	0.503974	0.745982	-0.66825	ATG4A
OID01027	-0.0452693	2.12696	-0.665581	0.506492	0.747722	-0.66431	BTN3A2
OID00595	0.0611562	5.9767	0.665289	0.50672	0.747722	0.663954	GDF-15
OID01003	-0.0901166	2.78763	-0.664644	0.507026	0.747722	-0.663476	ICA1
OID05480	0.0618043	2.08013	0.663791	0.507771	0.747899	0.662312	PSMD9
OID01112	-0.0388321	2.50288	-0.660817	0.509618	0.749194	-0.659432	PTK7
OID05188	-0.0476295	3.38909	-0.660095	0.510016	0.749194	-0.658812	KIRREL2
OID00603	-0.0559764	6.07476	-0.659303	0.510529	0.749194	-0.658014	RETN
OID00999	0.0506791	6.40203	0.656501	0.512316	0.750895	0.655235	STC1
OID05413	0.0475246	3.38969	0.651303	0.515638	0.753862	0.650083	CBLN4
OID01099	0.0976556	3.81684	0.651033	0.515871	0.753862	0.649724	PTN
OID00615	0.0439516	6.16405	0.650358	0.516322	0.753862	0.649025	FAS
OID00730	-0.0496717	4.10515	-0.648458	0.517518	0.753862	-0.647177	CD207
OID00681	-0.0316291	4.13288	-0.647446	0.518153	0.753862	-0.646195	IGF1R
OID01103	-0.0653129	2.97499	-0.647143	0.518271	0.753862	-0.646013	FGR
OID01213	-0.0312758	9.00823	-0.646469	0.518753	0.753862	-0.645269	DNER
OID00624	-0.0849419	6.11892	-0.644061	0.520305	0.7552	-0.642875	CPA1
OID00966	0.0683922	1.68762	0.640682	0.522557	0.757549	0.639409	NTF4
OID00717	-0.0703597	4.39992	-0.639368	0.523321	0.757739	-0.638234	VIM
OID00524	0.0773293	0.862138	0.63337	0.527245	0.760598	0.632217	IL-24
OID01151	0.0815742	7.55524	0.633043	0.527455	0.760598	0.631895	APLP1
OID00354	-0.0732258	3.70743	-0.632639	0.527769	0.760598	-0.631416	IL-5R-alpha
OID01280	-0.0198659	1.13979	-0.632409	0.52784	0.760598	-0.631307	REG3A
OID05146	-0.0444231	1.29827	-0.627961	0.530702	0.763803	-0.626934	FKBP7
OID00592	0.0988379	5.53731	0.623979	0.533423	0.766343	0.62279	CCL24
OID05162	-0.0408172	9.30845	-0.62344	0.533749	0.766343	-0.622294	ADAM15
OID00431	-0.0184427	8.58872	-0.62036	0.535743	0.766612	-0.619263	PRELP
OID01445	-0.0397803	6.39556	-0.619889	0.536098	0.766612	-0.618724	CD97
OID01493	-0.0353986	8.94035	-0.619339	0.536494	0.766612	-0.618123	PGF
OID00989	-0.0691758	0.932561	-0.619201	0.5365	0.766612	-0.618114	PRKCQ
OID00500	-0.0378947	9.67005	-0.611935	0.541322	0.772404	-0.610815	SCF
OID01015	-0.0526691	4.06099	-0.610466	0.542311	0.772404	-0.609323	LAMP3
OID00553	0.0655917	6.7137	0.609689	0.542851	0.772404	0.608508	TNFRSF9
OID05156	-0.0371061	1.73995	-0.608274	0.543747	0.772404	-0.607156	CTF1
OID00594	-0.0560199	6.95648	-0.607984	0.543959	0.772404	-0.606838	TNFRSF10C
OID01150	-0.0304449	2.98628	-0.607265	0.544429	0.772404	-0.60613	ANGPTL1
OID00587	-0.0381038	4.68197	-0.604485	0.546278	0.77411	-0.603347	CDH5
OID00536	-0.0789364	8.31069	-0.599208	0.549736	0.778088	-0.598156	4E-BP1
OID05404	-0.0732686	4.41689	-0.598072	0.5505	0.778249	-0.597011	CGB3
OID00507	-0.0510561	3.24892	-0.592163	0.55449	0.782964	-0.591045	FGF-23
OID00519	0.027701	1.27223	0.590697	0.555453	0.783399	0.589608	Beta-NGF
OID00325	-0.0401154	6.19741	-0.589621	0.556166	0.78348	-0.588546	BCAN
OID01462	-0.0459666	5.43882	-0.587665	0.557474	0.784399	-0.586598	COLEC12
OID00620	0.0400847	5.50232	0.586354	0.558324	0.784671	0.585333	U-PAR
OID01223	0.0683205	6.52171	0.580082	0.56263	0.789796	0.578939	CA1
OID00972	-0.0375724	1.97026	-0.575457	0.565648	0.793101	-0.574473	EGLN1
OID00426	-0.0737166	7.00225	-0.572684	0.567558	0.793608	-0.571651	KIM1
OID00477	-0.0360189	6.75022	-0.572205	0.567858	0.793608	-0.571209	CD244
OID00563	-0.0392931	4.84281	-0.572002	0.568001	0.793608	-0.570999	TNFRSF14
OID05024	-0.014904	1.5592	-0.569849	0.569429	0.794196	-0.568893	MAPT
OID05165	-0.0181167	0.837411	-0.567717	0.570911	0.794196	-0.566711	GBP2
OID01272	-0.0272337	-0.961512	-0.567405	0.571082	0.794196	-0.566458	PRCP
OID01059	-0.0594037	0.787701	-0.567133	0.571289	0.794196	-0.566155	FES
OID00493	0.0338453	-0.755004	0.566706	0.571742	0.794196	0.565488	IL-1 alpha
OID00593	0.0586927	5.78852	0.5645	0.573163	0.794625	0.563399	TR
OID00559	-0.140218	1.73331	-0.564088	0.573379	0.794625	-0.563082	IL5
OID01057	-0.0373445	1.33543	-0.561995	0.574816	0.795694	-0.560973	SIRT5
OID00465	0.0238997	10.2598	0.560304	0.575806	0.796143	0.559522	HSP 27
OID01017	0.0442892	1.88155	0.558852	0.576918	0.79676	0.557892	CLEC6A
OID05138	-0.0763799	5.99006	-0.55621	0.578757	0.798378	-0.555201	CDH17
OID05198	-0.0588863	3.03284	-0.554736	0.579734	0.798804	-0.553773	CARHSP1
OID00644	-0.0574068	7.78294	-0.550843	0.582368	0.800561	-0.549928	MMP-3
OID01482	0.0507	3.67838	0.550118	0.582941	0.800561	0.549094	OMD
OID00299	-0.0314843	3.15985	-0.550027	0.583017	0.800561	-0.548982	EFNA4
OID01314	-0.0422842	5.20204	-0.546078	0.585668	0.802723	-0.545124	PCDH17
OID00956	-0.0267059	1.74339	-0.545737	0.585934	0.802723	-0.544737	DPP10
OID01400	-0.039257	2.20403	-0.543269	0.587587	0.803597	-0.542337	CTSF
OID01091	-0.0292849	1.10714	-0.542723	0.587916	0.803597	-0.541858	ITGB1BP1
OID00975	0.0298734	0.9841	0.54123	0.589005	0.804167	0.540278	EIF5A
OID00658	-0.0460251	5.14223	-0.539986	0.589903	0.804475	-0.538976	KLK13
OID00952	-0.0420789	3.01528	-0.524869	0.600272	0.817683	-0.524009	PRDX1
OID01475	0.0421287	4.1589	0.521966	0.602297	0.81871	0.5211	NOV
OID01461	0.0362755	4.72012	0.521942	0.602395	0.81871	0.520959	SEMA7A
OID05462	-0.0678514	0.803212	-0.520473	0.603334	0.819056	-0.519612	VPS37A
OID00733	0.0543878	7.86694	0.519251	0.604205	0.819308	0.518362	CXCL13
OID01417	-0.0379595	4.764	-0.517002	0.605766	0.820494	-0.516127	PDGFRB
OID00610	0.0976604	6.12544	0.514543	0.607504	0.821138	0.513639	Ep-CAM
OID01156	-0.0291458	2.06612	-0.514323	0.607614	0.821138	-0.513482	ALDH1A1
OID01173	0.0439358	0.912805	0.512826	0.608679	0.821649	0.511959	NQO2
OID01188	-0.0698888	6.19628	-0.506525	0.613104	0.824102	-0.505648	GAL
OID01100	-0.052686	3.40445	-0.503858	0.614974	0.824102	-0.502987	SERPINA9
OID01283	-0.0344793	1.44805	-0.503683	0.615068	0.824102	-0.502853	PLA2G7
OID05425	-0.0415559	3.37639	-0.502626	0.615843	0.824102	-0.501751	JCHAIN
OID00983	-0.0905835	5.65711	-0.502203	0.616065	0.824102	-0.501436	SH2B3
OID01433	0.0709992	5.76935	0.502032	0.61627	0.824102	0.501143	FUCA1
OID01360	-0.0860884	4.25831	-0.500453	0.617284	0.824102	-0.499703	METAP1D
OID05166	-0.0216312	4.73486	-0.500175	0.617534	0.824102	-0.499348	FGFR2
OID00936	-0.0752789	5.12451	-0.499445	0.617998	0.824102	-0.49869	PPP1R9B
OID00521	-0.0544291	4.3402	-0.499462	0.618049	0.824102	-0.498617	TRANCE
OID00597	0.0421821	2.60693	0.498132	0.618964	0.824102	0.497319	AZU1
OID01405	0.0295756	3.37122	0.496849	0.619902	0.824102	0.495989	ACAN
OID00516	-0.0524136	2.1042	-0.49669	0.620091	0.824102	-0.495722	IL-22 RA1
OID01095	-0.0619358	5.67845	-0.496473	0.620143	0.824102	-0.495647	CALCA
OID01125	0.0251921	2.21857	0.494501	0.621538	0.825039	0.493671	CTSO
OID01476	-0.0298531	4.60576	-0.491457	0.623665	0.826944	-0.490662	CNTN4
OID00541	0.0525977	2.44998	0.486758	0.626997	0.830441	0.485958	EN-RAGE
OID00387	0.024567	2.21337	0.484432	0.628652	0.830549	0.483625	IL-4RA
OID00701	-0.0244924	11.1042	-0.482108	0.630296	0.830549	-0.481311	MIA
OID00649	0.0344802	6.88552	0.481954	0.630421	0.830549	0.481134	TNF-R1
OID05467	0.0414579	5.77091	0.481359	0.630849	0.830549	0.480532	HSPB6
OID05217	-0.029014	1.46173	-0.480258	0.631586	0.830549	-0.479496	ING1
OID00738	0.150274	7.67114	0.479787	0.631937	0.830549	0.479002	FR-gamma
OID00295	-0.0229383	5.94415	-0.479793	0.631965	0.830549	-0.478964	CLM-6
OID00698	-0.0217994	4.74734	-0.478825	0.632634	0.830549	-0.478023	SEZ6L
OID00485	0.0505751	1.28436	0.474907	0.635474	0.831094	0.474036	IL-17A
OID00645	-0.0326399	11.3823	-0.474511	0.635725	0.831094	-0.473684	RARRES2
OID05402	-0.089399	5.62893	-0.474182	0.635938	0.831094	-0.473385	ALPP
OID00706	-0.0307244	8.11562	-0.473882	0.636122	0.831094	-0.473128	HGF
OID00358	-0.020511	6.43748	-0.47188	0.637547	0.831094	-0.471132	DDR1
OID00309	-0.0387452	5.79933	-0.471739	0.637665	0.831094	-0.470967	SMPD1
OID05187	-0.0370176	3.18854	-0.471147	0.638048	0.831094	-0.47043	PSME1
OID01257	0.0302575	4.79138	0.470289	0.638703	0.831094	0.469513	VCAM1
OID00954	-0.0605779	1.36313	-0.4694	0.639303	0.831094	-0.468673	FGF2
OID00667	-0.0254234	6.67786	-0.465959	0.641818	0.832606	-0.465158	CD48
OID01018	0.0388151	1.90056	0.465498	0.642122	0.832606	0.464733	DDX58
OID05454	-0.0460008	1.79891	-0.46431	0.642957	0.832606	-0.463568	PTP4A1
OID00317	-0.036257	4.42392	-0.463249	0.643767	0.832606	-0.462438	ADAM 22
OID00739	0.0507614	1.99583	0.462778	0.64405	0.832606	0.462044	CEACAM5
OID00664	-0.0380984	7.30805	-0.461975	0.644643	0.832606	-0.461217	SYND1
OID00984	-0.0339022	1.54032	-0.459686	0.646297	0.833842	-0.458912	FCRL3
OID01237	-0.0219076	1.67392	-0.45594	0.648977	0.836397	-0.455184	UMOD
OID01217	-0.0161084	0.299371	-0.452492	0.651439	0.838244	-0.451764	NRP1
OID05441	-0.0575946	4.87405	-0.452012	0.651812	0.838244	-0.451247	AFP
OID00579	-0.0274946	5.66453	-0.447402	0.65512	0.841042	-0.446661	GRN
OID00334	0.0561974	6.39619	0.447025	0.655394	0.841042	0.446281	GM-CSF-R-alpha
OID05477	0.0687104	2.5646	0.441122	0.65966	0.845609	0.440383	CDHR2
OID05211	-0.0200691	2.47806	-0.438218	0.661767	0.847402	-0.437474	IL3RA
OID01334	0.0250792	4.65325	0.436659	0.662859	0.847689	0.435969	TACSTD2
OID05419	-0.050444	2.71127	-0.435571	0.663672	0.847689	-0.434849	S100A16
OID01411	-0.0355054	4.52489	-0.432903	0.665598	0.847689	-0.432198	DSC2
OID00566	0.0377966	4.22757	0.432321	0.666015	0.847689	0.431623	IL-17RA
OID00400	0.0328189	4.79415	0.431977	0.666254	0.847689	0.431294	IL1RL2
OID01089	0.0216299	2.74599	0.431048	0.666972	0.847689	0.430307	ENTPD6
OID01082	-0.0317926	2.06712	-0.430972	0.667014	0.847689	-0.43025	PON2
OID00468	0.0264215	7.836	0.42953	0.668043	0.847689	0.428835	VEGFD
OID01317	-0.031017	4.70048	-0.426767	0.670057	0.847689	-0.426069	SIGLEC6
OID00458	0.0275296	3.2877	0.426232	0.670437	0.847689	0.425549	PD-L2
OID00687	0.0222875	3.15307	0.425777	0.670788	0.847689	0.425067	TGF-alpha
OID00402	-0.0292372	5.94187	-0.425243	0.671173	0.847689	-0.424538	IL-27
OID01430	-0.0335336	4.00452	-0.425189	0.671205	0.847689	-0.424495	SIRPB1
OID00327	-0.053141	3.17128	-0.423108	0.672719	0.848191	-0.422419	NEP
OID00403	-0.0203935	2.84347	-0.422652	0.673021	0.848191	-0.422006	IL-17D
OID01143	-0.0356866	3.56629	-0.419921	0.675029	0.849472	-0.419256	CDHR5
OID01492	0.035729	3.42181	0.417534	0.676766	0.849472	0.41688	FUT3/FUT5
OID05427	0.0260665	5.20957	0.417495	0.676808	0.849472	0.416823	C1QA
OID05179	-0.0416975	1.69191	-0.41739	0.676879	0.849472	-0.416726	UBE2F
OID01106	-0.035485	0.523059	-0.414238	0.679206	0.850153	-0.413546	STXBP3
OID01429	-0.0207368	2.75458	-0.41359	0.679636	0.850153	-0.412959	BCAM
OID00430	-0.0139666	7.89651	-0.413108	0.680031	0.850153	-0.412421	AMBP
OID01322	0.0196011	2.55229	0.412798	0.680264	0.850153	0.412102	ENTPD6
OID00638	-0.0256979	7.97056	-0.408755	0.683206	0.851552	-0.408092	IGFBP-7
OID00947	-0.0524472	2.79625	-0.407801	0.683906	0.851552	-0.40714	IL6
OID01394	-0.0420289	2.01477	-0.407409	0.684192	0.851552	-0.40675	DKKL1
OID01075	-0.0546311	8.90711	-0.407345	0.684232	0.851552	-0.406695	KIM1
OID01326	0.0780121	0.303125	0.400031	0.689605	0.85668	0.399391	TCL1B
OID05175	-0.0250715	2.82972	-0.399473	0.690007	0.85668	-0.398846	FCAR
OID01479	-0.0377168	2.22902	-0.398807	0.690501	0.85668	-0.398175	ARSA
OID01157	-0.0344999	2.97714	-0.397109	0.69177	0.857365	-0.396454	CD79B
OID01226	-0.0377397	6.5055	-0.39544	0.692922	0.857903	-0.394893	ANG
OID00599	0.0190097	2.33201	0.391604	0.695804	0.86058	0.390991	SPON1
OID00446	0.0312284	9.95657	0.387702	0.69868	0.863245	0.387103	LPL
OID00551	0.0408193	6.32385	0.38658	0.699541	0.863417	0.38594	CCL25
OID00333	-0.0275379	7.11092	-0.385468	0.700353	0.863514	-0.384844	GFR-alpha-1
OID00719	-0.0518696	4.69841	-0.384472	0.701063	0.863514	-0.383885	CRNN
OID01109	-0.0891217	2.75617	-0.380862	0.703708	0.865879	-0.380321	WAS
OID00725	-0.0261672	6.01546	-0.377739	0.706056	0.867876	-0.377158	CXL17
OID01000	-0.066492	0.445199	-0.376328	0.707104	0.868272	-0.375748	ARNT
OID01006	0.0345997	3.11404	0.373793	0.708996	0.869242	0.373205	FCRL6
OID01008	-0.0195945	2.18669	-0.373304	0.709348	0.869242	-0.372732	CXCL12
OID01137	-0.0182876	0.804795	-0.365444	0.715174	0.875484	-0.364916	GLRX
OID05135	-0.0210693	5.21067	-0.363566	0.716612	0.876347	-0.362991	SMOC1
OID01016	-0.034103	3.51427	-0.360375	0.71899	0.87702	-0.359809	CLEC7A
OID00961	-0.019185	1.06481	-0.359873	0.719351	0.87702	-0.359326	GALNT3
OID01268	-0.0379075	4.94277	-0.359877	0.719362	0.87702	-0.359312	THBS4
OID05406	-0.0308041	1.25087	-0.356278	0.722037	0.879385	-0.355738	NAMPT
OID01134	-0.0190306	1.21714	-0.352436	0.724918	0.881932	-0.351894	ANGPTL7
OID00732	-0.0199858	8.75078	-0.350747	0.726164	0.881932	-0.350232	WFDC2
OID05417	-0.00967792	1.63647	-0.350531	0.72634	0.881932	-0.349998	HEXA
OID00425	-0.0234203	6.1258	-0.349008	0.727462	0.882398	-0.348503	MERTK
OID00992	-0.026589	1.51401	-0.346821	0.729117	0.88351	-0.3463	CXADR
OID00531	-0.0284735	4.26964	-0.345561	0.730082	0.883783	-0.345017	CD5
OID00985	0.0200695	5.01385	0.344369	0.730961	0.883814	0.343847	CKAP4
OID01384	-0.0177476	1.95567	-0.343342	0.731733	0.883814	-0.342821	PREB
OID00508	-0.033482	0.799791	-0.342576	0.732324	0.883814	-0.342035	IL-10RA
OID01341	0.0287994	2.89079	0.339497	0.734615	0.885685	0.338993	OMG
OID00556	-0.0635938	6.02006	-0.336206	0.737097	0.886095	-0.3357	CCL20
OID00427	0.0114325	5.76448	0.334596	0.738314	0.886095	0.334086	THBS2
OID00969	0.0182943	1.24045	0.334129	0.7387	0.886095	0.333576	HNMT
OID00598	0.0356303	6.26182	0.333406	0.739209	0.886095	0.332901	DLK-1
OID05174	-0.0109761	1.61345	-0.333189	0.739368	0.886095	-0.332691	IFI30
OID00666	-0.0450307	3.26362	-0.330773	0.741199	0.886095	-0.330266	IL6
OID00623	0.0276845	7.28664	0.330743	0.741243	0.886095	0.330207	PGLYRP1
OID05208	0.060225	2.36735	0.328571	0.742859	0.886095	0.32807	RNF31
OID00640	0.0212624	6.23444	0.327473	0.743689	0.886095	0.326973	IL-18BP
OID01460	-0.0198154	3.11937	-0.326307	0.744578	0.886095	-0.325797	LGMN
OID00474	-0.0387218	1.82268	-0.325907	0.744886	0.886095	-0.325389	MCP-3
OID01450	0.0422139	4.87417	0.32514	0.745453	0.886095	0.324641	CGA
OID00370	0.0282408	5.28577	0.324209	0.746162	0.886095	0.323704	EDA2R
OID00377	-0.0121252	9.07155	-0.323448	0.746717	0.886095	-0.322971	Nr-CAM
OID01118	-0.0397982	0.805272	-0.323341	0.746819	0.886095	-0.322837	FOSB
OID01026	-0.0183093	2.20896	-0.323038	0.747027	0.886095	-0.322563	ITGB6
OID05163	-0.0221111	2.83786	-0.32204	0.747801	0.886095	-0.32154	NDRG1
OID05444	-0.0498431	0.902506	-0.320307	0.749119	0.886095	-0.319801	CNPY2
OID00316	-0.0248243	7.06849	-0.317802	0.751008	0.886095	-0.317311	CNTN5
OID01455	-0.0162333	4.48714	-0.317276	0.751316	0.886095	-0.316905	ITGA5
OID00369	-0.0289031	4.25009	-0.31681	0.75177	0.886095	-0.316306	Dkk-4
OID01126	-0.037091	4.94734	-0.316706	0.751843	0.886095	-0.31621	FCRL1
OID00941	-0.0314294	3.6134	-0.31622	0.752198	0.886095	-0.315743	TPSAB1
OID00562	-0.0133479	10.2654	-0.314646	0.753403	0.886095	-0.314156	CSF-1
OID01097	-0.0159551	0.625115	-0.314523	0.753477	0.886095	-0.314058	METAP1
OID00959	-0.030795	0.929607	-0.31315	0.754494	0.886419	-0.312719	ITGA6
OID00569	0.0176136	5.68274	0.311867	0.755503	0.886733	0.311392	EPHB4
OID00601	-0.0169068	5.51956	-0.309386	0.757352	0.888032	-0.30896	CXCL16
OID00548	-0.0249815	0.66811	-0.304536	0.761076	0.890976	-0.304068	NRTN
OID01093	0.0124608	2.60088	0.304161	0.761365	0.890976	0.303689	RARRES1
OID05490	-0.0297328	0.427989	-0.303191	0.762097	0.890976	-0.302728	TPT1
OID01355	0.0187424	2.55942	0.301529	0.763362	0.891583	0.301068	ZBTB17
OID01451	-0.0213876	5.62404	-0.29851	0.765658	0.893015	-0.298059	CLEC14A
OID00651	-0.040449	5.73076	-0.297959	0.766081	0.893015	-0.297504	vWF
OID00360	-0.0106385	6.41034	-0.296743	0.767	0.893215	-0.296301	CTSS
OID01012	0.0376972	1.20319	0.294408	0.768773	0.89441	0.29398	PADI2
OID00313	-0.0182521	4.17941	-0.291982	0.770651	0.894823	-0.291524	EPHB6
OID01288	-0.0206696	1.70114	-0.291684	0.770839	0.894823	-0.291277	LTBP2
OID00967	-0.0399795	4.20913	-0.291006	0.771373	0.894823	-0.290579	KRT19
OID00963	-0.0346359	3.42368	-0.286296	0.77494	0.898089	-0.285919	TRAF2
OID05414	-0.0368228	2.0482	-0.28397	0.776742	0.898727	-0.283568	ACAA1
OID05420	-0.0443148	3.7282	-0.28366	0.776993	0.898727	-0.28324	PSPN
OID00364	-0.028545	2.72362	-0.281094	0.778971	0.900144	-0.280661	PLXNB1
OID00968	0.0248117	2.98406	0.279082	0.780473	0.90101	0.278702	ITM2A
OID05167	-0.00839898	2.35213	-0.277257	0.781942	0.901425	-0.27679	NXPH1
OID01442	0.0602156	3.58909	0.275751	0.783047	0.901425	0.27535	CD177
OID00390	-0.0394012	2.98365	-0.275341	0.78337	0.901425	-0.274929	IL6
OID01020	-0.0399155	2.85793	-0.274681	0.783848	0.901425	-0.274309	TANK
OID01306	0.0194677	3.4615	0.269982	0.787474	0.902325	0.269592	ANGPTL3
OID05207	-0.0299371	4.62587	-0.268953	0.788255	0.902325	-0.268577	HMOX2
OID05193	0.0228313	3.29809	0.268831	0.788377	0.902325	0.268418	PTS
OID00616	-0.0263389	7.99374	-0.268415	0.78868	0.902325	-0.268025	MB
OID00973	-0.0174958	1.26853	-0.268235	0.788818	0.902325	-0.267845	NFATC3
OID00441	-0.0222965	10.3138	-0.265988	0.790557	0.902325	-0.265587	MMP7
OID01014	0.013743	1.67295	0.265821	0.790685	0.902325	0.265421	MASP1
OID01144	-0.0237116	6.57624	-0.265674	0.790785	0.902325	-0.265292	CCDC80
OID00412	-0.0197204	13.4636	-0.264135	0.791983	0.902325	-0.263737	RAGE
OID00490	-0.0344899	7.66528	-0.263859	0.792175	0.902325	-0.263487	CXCL9
OID00670	0.0117548	5.88553	0.261611	0.793916	0.90268	0.261229	IFN-gamma-R1
OID00737	-0.0189267	5.3039	-0.261511	0.793996	0.90268	-0.261125	RSPO3
OID01263	-0.0260617	3.07564	-0.26005	0.7951	0.903076	-0.259694	CES1
OID01388	-0.0225854	0.391451	-0.257451	0.797093	0.904481	-0.257112	LYAR
OID00451	-0.0337644	9.11613	-0.254357	0.7995	0.906353	-0.253994	FABP2
OID01458	-0.0139572	5.06965	-0.25299	0.800548	0.906681	-0.252638	CD99L2
OID01308	-0.0397305	1.715	-0.25081	0.802221	0.907453	-0.250474	GSAP
OID00937	-0.0115769	0.645007	-0.249445	0.803282	0.907453	-0.249102	GLB1
OID01081	-0.0344282	1.68664	-0.249007	0.80367	0.907453	-0.2486	BTC
OID00489	0.0247539	1.32764	0.24758	0.804746	0.907453	0.247209	IL-20RA
OID05159	0.0240405	1.05954	0.247239	0.805023	0.907453	0.246852	HSP90B1
OID01178	0.0161104	1.37911	0.245355	0.806426	0.908179	0.245039	DPP7
OID00554	-0.0193617	2.44215	-0.243278	0.80805	0.909151	-0.242943	NT-3
OID01383	-0.00914026	0.974338	-0.24141	0.809517	0.909946	-0.241049	SLITRK6
OID00608	-0.0306191	3.09746	-0.240271	0.810392	0.910074	-0.23992	PSP-D
OID05205	0.0114827	1.80512	0.234232	0.815088	0.914489	0.233867	TNFRSF13C
OID00345	0.0162378	6.18888	0.229691	0.818589	0.917557	0.22936	TNFRSF12A
OID00499	0.0197293	5.26266	0.227434	0.82034	0.918658	0.227107	CD6
OID00522	0.0144398	8.61884	0.225995	0.821439	0.919028	0.225694	HGF
OID00611	-0.0124888	5.02313	-0.2238	0.823175	0.92011	-0.223463	AP-N
OID00583	-0.0130133	4.2666	-0.220066	0.826059	0.922098	-0.219758	LTBR
OID00971	0.0158748	3.50668	0.219159	0.826776	0.922098	0.218838	MILR1
OID00647	0.0159586	2.88664	0.218509	0.827267	0.922098	0.218209	KLK6
OID00949	-0.0196928	3.30094	-0.216226	0.829056	0.923231	-0.215913	CLEC4C
OID01168	0.0185939	4.31033	0.213574	0.831127	0.924276	0.213257	CLUL1
OID01024	-0.0339551	1.33444	-0.212791	0.831725	0.924276	-0.21249	IL5
OID00335	-0.00979548	2.81069	-0.210275	0.833694	0.924276	-0.209966	Beta-NGF
OID00678	0.0143828	4.96992	0.20992	0.833952	0.924276	0.209636	LYPD3
OID05492	-0.0497025	6.92961	-0.209204	0.834526	0.924276	-0.208901	GPA33
OID01196	0.0326769	4.05298	0.209064	0.834631	0.924276	0.208766	TSHB
OID00491	-0.019195	6.28827	-0.204492	0.838199	0.926858	-0.204197	CST5
OID00523	-0.0226493	6.36667	-0.203219	0.839194	0.926858	-0.202924	IL-12B
OID00352	0.024446	4.93739	0.203054	0.839324	0.926858	0.202758	FcRL2
OID01330	-0.0171044	6.31511	-0.202101	0.840062	0.926858	-0.201814	COL4A1
OID01072	0.0087337	1.40466	0.196023	0.84486	0.931293	0.195681	PDP1
OID05422	0.0103082	6.78705	0.194341	0.846108	0.931809	0.194087	MANSC1
OID01108	-0.0163989	4.776	-0.193318	0.846922	0.931848	-0.193047	CNTN2
OID00600	-0.0148214	3.27644	-0.185548	0.852992	0.936455	-0.185302	MPO
OID05134	-0.0206641	5.93058	-0.184437	0.853875	0.936455	-0.184176	CDH15
OID00740	0.0090486	8.05462	0.18431	0.85398	0.936455	0.184043	VEGFR-3
OID01066	0.0112064	3.90517	0.183983	0.854242	0.936455	0.183709	CA12
OID01416	0.014358	4.61124	0.181422	0.856238	0.937427	0.181165	CLEC11A
OID05426	-0.00463455	0.475076	-0.180829	0.856695	0.937427	-0.180583	RAB6A
OID00304	0.0174152	4.84997	0.179637	0.857638	0.9376	0.179382	CRTAM
OID01258	-0.0162656	5.5443	-0.17581	0.860642	0.940026	-0.175557	CR2
OID00707	0.0125218	4.36559	0.173688	0.86232	0.940856	0.173422	ADAM 8
OID01098	0.00906054	1.12701	0.172672	0.863127	0.940856	0.172394	PDCD1
OID01064	0.00601916	1.58706	0.171822	0.863762	0.940856	0.171587	EDIL3
OID01353	0.0088116	4.67192	0.170345	0.864929	0.94127	0.170103	GALNT2
OID00525	-0.0326834	1.1971	-0.169295	0.865749	0.941306	-0.16906	IL13
OID01209	-0.010702	2.64275	-0.164714	0.869363	0.944376	-0.164468	ROR1
OID00582	-0.00947385	8.12876	-0.162992	0.870709	0.944468	-0.162759	PLC
OID01382	0.0119077	4.51058	0.162276	0.871264	0.944468	0.162054	SLITRK2
OID00421	0.0121858	3.31537	0.161579	0.871816	0.944468	0.161352	PAPPA
OID00614	-0.00986571	4.10447	-0.159582	0.87339	0.944487	-0.159354	MMP-2
OID01392	-0.0065571	2.16106	-0.159559	0.873413	0.944487	-0.159325	MRC2
OID00628	0.0125839	3.787	0.157685	0.874885	0.945223	0.157457	SHPS-1
OID00513	-0.0227804	8.98982	-0.154582	0.877328	0.946234	-0.154357	CCL19
OID01047	-0.0101864	3.41769	-0.154387	0.877472	0.946234	-0.154175	DPP6
OID00436	0.0123137	3.94875	0.153198	0.878418	0.946234	0.152975	CEACAM8
OID00629	0.015086	7.07902	0.150573	0.880482	0.946234	0.150358	CCL15
OID00573	-0.0134736	5.41878	-0.150528	0.880513	0.946234	-0.150318	TFF3
OID01351	0.0127106	0.322248	0.150471	0.880567	0.946234	0.150251	SULT2A1
OID01130	-0.0141801	4.5185	-0.143376	0.886153	0.950439	-0.143174	TFF2
OID00546	0.0285594	0.60648	0.142785	0.886616	0.950439	0.142588	IL4
OID00988	-0.012479	2.26399	-0.142473	0.886864	0.950439	-0.142273	CLEC4D
OID00710	-0.00816204	9.93743	-0.141056	0.887985	0.950719	-0.140854	DLL1
OID00342	0.00833005	6.63238	0.140126	0.888715	0.950719	0.13993	SCARF2
OID05144	-0.0111127	7.87549	-0.139114	0.889518	0.950727	-0.138914	RBKS
OID01375	0.00911268	4.05777	0.13776	0.890585	0.951017	0.137564	SIGLEC10
OID01440	0.00906369	4.41365	0.135022	0.892738	0.952074	0.134841	WFIKKN2
OID00953	-0.0155068	0.689169	-0.134475	0.893167	0.952074	-0.134298	PRDX3
OID01054	0.0286972	2.52801	0.133098	0.89427	0.952401	0.132903	TNNI3
OID00355	-0.00701654	5.15505	-0.127451	0.898728	0.956244	-0.127268	PDGF-R-alpha
OID01078	0.0210745	0.311098	0.126496	0.899477	0.956244	0.126322	RASA1
OID01062	0.0117602	2.10326	0.125294	0.900425	0.956402	0.125125	RCOR1
OID00567	-0.00885626	6.07005	-0.117198	0.90683	0.961099	-0.117038	TNF-R2
OID01364	0.00351531	4.16356	0.116524	0.907375	0.961099	0.11635	APBB1IP
OID05449	0.0108539	2.57167	0.114885	0.90866	0.961099	0.11473	SCGN
OID05484	0.00732813	3.08225	0.114191	0.909206	0.961099	0.11404	UBAC1
OID01486	0.0142224	5.5043	0.114144	0.909252	0.961099	0.113982	FCER2
OID00703	0.00858288	9.50001	0.112795	0.910318	0.961099	0.112637	CD27
OID00549	-0.0112728	8.98855	-0.112595	0.910472	0.961099	-0.112443	MCP-2
OID01315	-0.0343667	1.77946	-0.11029	0.9123	0.962179	-0.110138	CRX
OID00669	0.00686418	5.86735	0.104749	0.91669	0.964803	0.104604	LY9
OID00749	-0.0033828	7.76589	-0.103294	0.917841	0.964803	-0.103153	GPNMB
OID00132	-0.00809411	5.82934	-0.103222	0.917902	0.964803	-0.103077	MEPE
OID01358	-0.00716504	4.21698	-0.102209	0.918701	0.964803	-0.10207	MOG
OID00514	0.0041335	1.06626	0.102052	0.918822	0.964803	0.101918	IL-15RA
OID01414	0.00756553	2.96038	0.0988799	0.92134	0.965953	0.0987455	INHBC
OID00455	0.0196672	2.19517	0.0986432	0.921533	0.965953	0.0985035	BNP
OID00399	-0.00559089	5.53471	-0.0966837	0.923083	0.966732	-0.0965508	TF
OID00736	-0.00929396	3.93981	-0.0954321	0.924079	0.966928	-0.0952972	CD70
OID01253	-0.00876745	2.69391	-0.0941922	0.925062	0.967072	-0.0940591	IL7R
OID01045	0.0126082	2.84752	0.0932145	0.925834	0.967072	0.0930877	AGR2
OID01456	0.00563424	5.90512	0.0890583	0.929127	0.969214	0.0889429	PEAR1
OID01419	0.00921101	3.00286	0.0885941	0.929505	0.969214	0.0884675	FCRL5
OID00718	-0.00631169	4.76153	-0.0854205	0.932023	0.970079	-0.0853	TNFRSF19
OID01401	-0.00482978	4.92045	-0.0852626	0.932144	0.970079	-0.0851476	MATN2
OID01395	-0.0163572	1.38656	-0.0832628	0.933735	0.970079	-0.0831464	KLK12
OID05408	0.0111939	3.06754	0.0820029	0.934735	0.970079	0.0818886	VMO1
OID01338	0.00919752	6.90307	0.0818246	0.934878	0.970079	0.0817095	CRISP2
OID01101	-0.00453793	1.7787	-0.0813441	0.935264	0.970079	-0.0812237	ATP6AP2
OID01079	0.00698828	1.25479	0.0800339	0.936298	0.970079	0.0799242	MAEA
OID00480	-0.00543275	7.09166	-0.0793628	0.936824	0.970079	-0.0792628	LAP TGF-beta-1
OID00363	0.00554678	3.90499	0.0741429	0.940979	0.973419	0.0740389	N2DL-2
OID01422	0.00624673	4.09552	0.0730637	0.941832	0.973419	0.0729676	CD300LG
OID01040	-0.00901415	2.09216	-0.0713061	0.94323	0.973419	-0.0712102	ADGRG1
OID01194	0.00459951	4.31918	0.071214	0.943305	0.973419	0.0711171	VCAN
OID00980	0.00479097	3.25998	0.0691859	0.944918	0.973568	0.0690896	HSD11B1
OID00518	0.00502965	6.57874	0.0689863	0.945078	0.973568	0.0688894	PD-L1
OID00470	-0.013779	5.01525	-0.0667531	0.946856	0.974561	-0.0666553	HAOX1
OID01301	-0.00474754	4.39163	-0.0638147	0.949182	0.976115	-0.0637341	C1QTNF1
OID00398	-0.00260988	7.35954	-0.0618425	0.950753	0.976734	-0.0617608	TIE2
OID00612	0.00380737	9.28784	0.0610112	0.951418	0.976734	0.0609265	AXL
OID00298	-0.00172146	6.0101	-0.0589518	0.953054	0.977575	-0.0588722	NBL1
OID01359	0.00148053	1.16152	0.0570484	0.954572	0.978293	0.0569663	CDNF
OID05216	-0.00460157	2.64081	-0.0559495	0.95544	0.978345	-0.0558761	ISLR2
OID00741	-0.00672859	4.36121	-0.0513611	0.959094	0.981246	-0.0512901	MUC-16
OID00383	-0.00511317	3.80122	-0.0490158	0.960961	0.982315	-0.048948	SLAMF7
OID05132	-0.00224559	1.48757	-0.0420581	0.966497	0.986804	-0.0420016	ECE1
OID00417	0.0122122	7.9883	0.0414262	0.967002	0.986804	0.0413691	GH
OID01275	0.00180138	1.92833	0.0402211	0.967962	0.986942	0.040164	PLTP
OID01391	0.00279555	2.09039	0.0375659	0.970075	0.988253	0.0375148	SLAMF8
OID01365	-0.00131235	4.36182	-0.0321361	0.974397	0.988903	-0.0320947	AMIGO2
OID01023	-0.00203804	2.96255	-0.0321379	0.974397	0.988903	-0.0320938	LAG3
OID01478	-0.00242849	4.79725	-0.0320521	0.974464	0.988903	-0.0320102	XG
OID05475	-0.00344829	1.12642	-0.0316561	0.974781	0.988903	-0.0316123	SPINK4
OID00613	0.00162122	6.54362	0.0315722	0.974846	0.988903	0.0315308	IL-1RT1
OID00547	0.00316267	0.341272	0.027594	0.978017	0.990555	0.0275551	LIF
OID00585	0.00221699	3.63856	0.0274477	0.978132	0.990555	0.027411	TIMP4
OID01477	-0.00300974	4.89368	-0.0248692	0.980185	0.991795	-0.0248367	CA2
OID00526	0.00231231	1.03892	0.020776	0.983446	0.993922	0.0207485	ARTN
OID00722	0.00162397	4.55491	0.0200578	0.984019	0.993922	0.02003	TNFRSF4
OID01298	-0.00166119	3.73234	-0.0184224	0.985322	0.993922	-0.0183968	TIMD4
OID00609	-0.00179608	2.53569	-0.0172359	0.986266	0.993922	-0.0172133	PI3
OID01043	-0.00284298	1.9536	-0.0170158	0.986443	0.993922	-0.0169924	EPO
OID05139	0.00066673	7.73304	0.0131325	0.989536	0.9962	0.0131145	GPNMB
OID05212	-0.00136559	1.34483	-0.0106301	0.99153	0.997368	-0.0106153	AOC1
OID01339	0.00053227	1.84608	0.00947674	0.992449	0.997453	0.00946404	BGN
OID05209	0.000657405	3.39013	0.00689516	0.994506	0.997937	0.00688556	DPEP1
OID01242	0.000415012	1.76401	0.00677933	0.994599	0.997937	0.00676893	ITGAM
OID05439	-0.000299448	7.73903	-0.00447464	0.996435	0.998329	-0.00446865	NCS1
OID00482	-0.000617529	3.56617	-0.00419202	0.99666	0.998329	-0.00418626	IL6
OID00576	-0.000293988	4.34672	-0.00257267	0.99795	0.998694	-0.00256934	MCP-1
OID01373	-0.000157652	-0.448568	-0.00163961	0.998694	0.998694	-0.00163708	NCLN

### Sheet: Supplementary Table 3
CSF PD vs AD-s
OlinkID	logFC	AveExpr	t	P.Value	adj.P.Val	z.std	Assay
OID05024	-0.919517	4.33157	-5.73885	3.71e-08	4.44e-05	-5.50394	MAPT
OID01128	0.445027	3.97579	4.57084	8.73e-06	0.00522281	4.44636	DDC
OID00527	-0.382485	1.55803	-4.42918	1.59e-05	0.00635702	-4.3152	MMP-10
OID00605	-1.22456	6.18911	-3.48319	0.000617	0.184371	-3.42419	CHIT1
OID05206	-0.429433	9.04135	-3.14846	0.00190638	0.42611	-3.10444	NEFL
OID05181	-0.197886	0.279197	-3.11432	0.00213768	0.42611	-3.07041	TBCB
OID05214	-0.327706	3.12139	-3.05666	0.00256054	0.437487	-3.01609	PPP3R1
OID00290	-0.0912552	7.32413	-2.9618	0.00345755	0.516903	-2.92383	CADM3
OID01323	-0.291352	4.2184	-2.81793	0.00534826	0.650658	-2.78527	DDAH1
OID00300	-0.259177	5.43692	-2.80787	0.00550768	0.650658	-2.77574	SCARB2
OID00491	-0.0840765	6.44093	-2.75278	0.00649091	0.650658	-2.72189	CST5
OID05178	-0.237828	-0.496858	-2.74702	0.00660705	0.650658	-2.71603	IKZF2
OID00558	-0.115474	1.19624	-2.72297	0.00707237	0.650658	-2.69342	STAMBP
OID05197	-0.0762942	1.24252	-2.65187	0.00868095	0.736143	-2.62437	PFDN2
OID01371	-0.090928	0.604376	-2.62095	0.00947821	0.736143	-2.59431	WASF1
OID01124	-0.224306	5.18153	-2.60739	0.00984807	0.736143	-2.58112	THOP1
OID05207	-0.182974	3.12261	-2.47683	0.0141335	0.895794	-2.45385	HMOX2
OID01165	0.123874	2.75776	2.47142	0.0143515	0.895794	2.44834	ENTPD5
OID05150	-0.114582	0.180658	-2.43783	0.0156958	0.895794	-2.41591	RPS6KB1
OID01439	-0.212075	3.37724	-2.41174	0.0168359	0.895794	-2.39027	SNAP29
OID01460	0.215011	7.2445	2.41129	0.0168481	0.895794	2.39001	LGMN
OID05204	-0.0908515	0.71389	-2.41108	0.0169002	0.895794	-2.38887	DUSP3
OID05128	-0.1121	1.08413	-2.40163	0.0172975	0.895794	-2.38032	EIF4B
OID05170	-0.196402	1.93936	-2.3762	0.0184862	0.895794	-2.35573	DSG3
OID05135	-0.147305	5.64319	-2.37151	0.0187248	0.895794	-2.35096	SMOC1
OID00712	-0.167889	1.34205	-2.35238	0.0196918	0.90572	-2.33217	ABL1
OID01138	-0.147955	8.19721	-2.29201	0.0230095	0.90572	-2.27328	ENO2
OID01199	-0.162857	1.97543	-2.29016	0.0231105	0.90572	-2.2716	ARG1
OID00991	-0.152092	-2.43894	-2.28196	0.0235999	0.90572	-2.26358	TREM1
OID05203	-0.113501	1.89178	-2.27618	0.0239504	0.90572	-2.25792	PHOSPHO1
OID00407	-0.200043	0.587775	-2.26966	0.024363	0.90572	-2.25136	GIF
OID05133	-0.130916	0.0849704	-2.2681	0.0244807	0.90572	-2.2495	CETN2
OID05180	-0.131299	-0.0393517	-2.25972	0.0249906	0.90572	-2.24155	DPEP2
OID01386	0.0843231	-1.62723	2.24142	0.0261558	0.917485	2.22389	GKN1
OID00743	0.132445	0.779063	2.20823	0.0284247	0.917485	2.19137	GZMB
OID01330	-0.240715	6.89795	-2.20471	0.0286876	0.917485	-2.18775	COL4A1
OID05144	-0.185838	6.2437	-2.20427	0.0287231	0.917485	-2.18727	RBKS
OID01368	-0.0974133	-0.727836	-2.19781	0.0291845	0.917485	-2.18099	CAMKK1
OID01072	0.0855764	0.35872	2.18561	0.030067	0.917485	2.16921	PDP1
OID01201	-0.243194	3.88675	-2.1565	0.0323011	0.917485	-2.14066	FKBP4
OID01132	-0.21643	3.34402	-2.15457	0.0324545	0.917485	-2.13877	ANGPT2
OID05152	-0.212323	3.98613	-2.14835	0.0330405	0.917485	-2.13159	CD302
OID01305	-0.104094	-0.594452	-2.11806	0.0354698	0.917485	-2.10295	FETUB
OID00977	0.0893021	1.39594	2.1099	0.0361761	0.917485	2.09494	CD28
OID05137	-0.0708187	0.678735	-2.09756	0.0372669	0.917485	-2.08283	KLB
OID01294	-0.115124	1.21229	-2.09321	0.0376575	0.917485	-2.07856	AOC3
OID00349	-0.178699	-0.598861	-2.09221	0.0377645	0.917485	-2.0774	CLEC10A
OID00378	-0.165644	2.02371	-2.08742	0.0381844	0.917485	-2.07287	KYNU
OID01236	-0.206424	1.09582	-2.07635	0.039212	0.917485	-2.06196	PRSS2
OID05209	-0.107531	-0.388901	-2.07297	0.0395334	0.917485	-2.05859	DPEP1
OID01043	0.074503	0.430873	2.07227	0.0396057	0.917485	2.05784	EPO
OID01312	-0.130136	-0.862623	-2.0691	0.0398906	0.917485	-2.05488	STX16
OID05208	-0.0749722	0.808753	-2.04716	0.042019	0.948203	-2.03333	RNF31
OID05215	-0.188238	0.158109	-2.02512	0.0442996	0.981154	-2.01124	ILKAP
OID01200	-0.0795524	1.57597	-2.01211	0.0456367	0.984971	-1.99874	USP8
OID01178	0.150757	5.53858	2.00755	0.046119	0.984971	1.9943	DPP7
OID01222	-0.120385	5.76783	-1.95428	0.0521351	0.997541	-1.94202	SOD1
OID00485	0.0760572	-0.0467991	1.95313	0.0522849	0.997541	1.94078	IL-17A
OID01302	-0.248834	3.09982	-1.94911	0.0527545	0.997541	-1.93693	CFHR5
OID00410	-0.226432	1.26792	-1.94277	0.0535225	0.997541	-1.93068	FGF-21
OID00370	-0.20069	8.46696	-1.93801	0.0541165	0.997541	-1.9259	EDA2R
OID05168	-0.221704	-0.447555	-1.93437	0.0545527	0.997541	-1.92242	NAA10
OID01081	0.129267	0.53398	1.91201	0.0573796	0.997541	1.90041	BTC
OID01203	-0.121495	3.36109	-1.9065	0.0581091	0.997541	-1.89487	PAG1
OID05189	-0.0729781	-0.0531371	-1.9052	0.0582789	0.997541	-1.89359	PAEP
OID01154	-0.055243	1.33723	-1.88684	0.0607241	0.997541	-1.8755	GRAP2
OID05459	-0.0573636	0.0905851	-1.8654	0.0636845	0.997541	-1.85438	BRK1
OID00305	-0.0905691	9.01127	-1.85589	0.0650374	0.997541	-1.845	RGMA
OID00998	-0.224415	4.0105	-1.85085	0.0657429	0.997541	-1.84017	SPRY2
OID00972	0.0714408	0.802043	1.85074	0.0657589	0.997541	1.84006	EGLN1
OID00500	-0.168859	5.19538	-1.82422	0.0697026	0.997541	-1.81384	SCF
OID01174	-0.298907	4.82857	-1.82308	0.0698623	0.997541	-1.8128	SOST
OID00296	-0.127097	2.98077	-1.82103	0.0701754	0.997541	-1.81078	EZR
OID01228	-0.10965	1.87364	-1.81417	0.0712294	0.997541	-1.80401	PROC
OID05213	-0.078881	0.551579	-1.80669	0.0724988	0.997541	-1.79597	KIF1BP
OID01034	-0.1515	0.672812	-1.80402	0.0728267	0.997541	-1.79392	ALDH3A1
OID01177	-0.150748	3.78538	-1.79463	0.074302	0.997541	-1.78475	PPP1R2
OID05471	-0.0420941	0.477099	-1.77921	0.076836	0.997541	-1.76935	HBQ1
OID00294	-0.149448	3.88194	-1.77101	0.07817	0.997541	-1.7614	Siglec-9
OID05201	-0.0502232	-0.177402	-1.7639	0.0793726	0.997541	-1.75434	ABHD14B
OID05469	0.0716542	0.0924745	1.76361	0.0794057	0.997541	1.75414	LAP3
OID00376	-0.0652059	1.10301	-1.76108	0.0798331	0.997541	-1.75166	CD200R1
OID00966	0.103598	0.69049	1.75304	0.0812073	0.997541	1.74372	NTF4
OID01389	-0.0650604	8.45525	-1.75303	0.0812269	0.997541	-1.74361	PODXL2
OID01442	0.452846	5.92689	1.74909	0.0819063	0.997541	1.73973	CD177
OID00374	-0.15791	3.17272	-1.74779	0.0821268	0.997541	-1.73848	MANF
OID00689	-0.195076	3.73057	-1.7448	0.0826372	0.997541	-1.73559	CYR61
OID05163	-0.12096	2.73393	-1.74106	0.0832913	0.997541	-1.7319	NDRG1
OID05131	-0.471558	3.50328	-1.73956	0.0835631	0.997541	-1.73038	TDGF1
OID00405	-0.118124	8.62864	-1.73897	0.0836698	0.997541	-1.72978	LOX-1
OID01237	0.0784929	0.520778	1.73884	0.0836829	0.997541	1.72971	UMOD
OID01084	-0.0567694	10.0482	-1.7327	0.0848448	0.997541	-1.72324	NPPC
OID00692	-0.0598677	1.62536	-1.7317	0.0849643	0.997541	-1.72258	MetAP 2
OID01202	-0.152725	6.43652	-1.72986	0.0852796	0.997541	-1.72084	SDC4
OID01478	0.205978	3.04391	1.72554	0.0860772	0.997541	1.71646	XG
OID00470	0.0623631	-0.857224	1.71947	0.0871581	0.997541	1.71058	HAOX1
OID00338	-0.10541	6.96848	-1.71805	0.0874269	0.997541	-1.70913	NTRK2
OID05142	-0.0913036	0.476957	-1.71756	0.0875055	0.997541	-1.70871	SRP14
OID00417	0.332703	5.03808	1.71598	0.087806	0.997541	1.70709	GH
OID01160	-0.174397	3.27296	-1.71331	0.0882995	0.997541	-1.70444	SIGLEC7
OID00399	-0.147347	9.31273	-1.70749	0.0893746	0.997541	-1.69871	TF
OID05165	-0.0670878	0.46418	-1.70657	0.0895595	0.997541	-1.69773	GBP2
OID01039	0.0544961	0.924358	1.70637	0.0895863	0.997541	1.69758	MVK
OID01033	-0.0575176	0.084629	-1.69803	0.0911485	0.997541	-1.68937	SMAD1
OID01325	-0.0792953	-1.36789	-1.69776	0.0911901	0.997541	-1.68915	NFATC1
OID01227	-0.203109	3.1118	-1.68769	0.0933192	0.997541	-1.67814	F11
OID00942	0.0735588	0.628493	1.68405	0.0938147	0.997541	1.67561	HCLS1
OID05157	-0.0821459	-0.380897	-1.67691	0.0952048	0.997541	-1.66856	FHIT
OID00419	-0.159547	5.71092	-1.67279	0.0960298	0.997541	-1.66441	GLO1
OID00359	-0.103918	11.2278	-1.66595	0.0973914	0.997541	-1.65763	JAM-B
OID00726	-0.266611	2.87062	-1.66378	0.097811	0.997541	-1.65556	PPY
OID01115	0.0492337	0.76265	1.65438	0.0997021	0.997541	1.6463	FABP9
OID01365	-0.0935293	1.97563	-1.6529	0.100007	0.997541	-1.64482	AMIGO2
OID01290	-0.134265	0.501246	-1.64215	0.102212	0.997541	-1.63422	FCN2
OID00596	-0.265322	6.60398	-1.64135	0.102393	0.997541	-1.63336	SELE
OID05132	-0.0845142	0.697877	-1.63541	0.103618	0.997541	-1.62756	ECE1
OID00532	-0.162701	4.29344	-1.62889	0.105008	0.997541	-1.62104	CCL3
OID05199	-0.0802364	0.0494299	-1.62322	0.106199	0.997541	-1.61551	VSTM1
OID05191	-0.0671286	0.345383	-1.6185	0.107232	0.997541	-1.61076	MAD1L1
OID00440	-0.162202	4.55709	-1.61285	0.108453	0.997541	-1.60518	CCL3
OID05405	0.0907921	-0.720879	1.60279	0.110643	0.997541	1.59531	TBL1X
OID01008	0.0609802	1.10238	1.60003	0.111271	0.997541	1.59251	CXCL12
OID00366	-0.260532	4.7328	-1.59998	0.111275	0.997541	-1.59249	CLM-1
OID01490	0.152767	9.78448	1.59847	0.111608	0.997541	1.59101	TPP1
OID00357	-0.146097	2.9751	-1.58892	0.113741	0.997541	-1.5816	CDH6
OID00429	0.115143	0.22627	1.58758	0.11405	0.997541	1.58025	VSIG2
OID01041	-0.080372	0.754044	-1.58655	0.114311	0.997541	-1.57911	TIGAR
OID01197	-0.0655054	1.70419	-1.5604	0.120344	0.997541	-1.55333	BAG6
OID00936	0.0565321	0.808856	1.55746	0.121026	0.997541	1.55048	PPP1R9B
OID01054	0.122065	0.0884368	1.55127	0.12252	0.997541	1.54428	TNNI3
OID00437	0.0655999	-0.406093	1.53769	0.125788	0.997541	1.53092	PTX3
OID05025	0.083017	10.3293	1.53728	0.125898	0.997541	1.53048	ENPP2
OID00322	-0.0562223	1.84185	-1.5354	0.12635	0.997541	-1.52865	HAGH
OID05216	-0.216361	5.06892	-1.52391	0.129205	0.997541	-1.51725	ISLR2
OID05452	-0.0765971	5.9083	-1.52237	0.129592	0.997541	-1.51571	ICAM 5
OID01453	-0.191571	8.37994	-1.52043	0.130078	0.997541	-1.51379	MIF
OID05194	-0.0726638	-0.313474	-1.51564	0.131296	0.997541	-1.50901	IL32
OID01204	-0.143325	11.0973	-1.51514	0.131414	0.997541	-1.50855	KYAT1
OID05220	-0.0776196	0.929837	-1.51442	0.131649	0.997541	-1.50763	FKBP5
OID05192	-0.0722955	0.436706	-1.50972	0.132775	0.997541	-1.50325	AKT1S1
OID05202	-0.0983544	-0.373271	-1.49767	0.13603	0.997541	-1.49074	AARSD1
OID01002	0.0425796	0.861639	1.48979	0.137937	0.997541	1.48352	SH2D1A
OID01412	-0.224282	5.01154	-1.4874	0.138567	0.997541	-1.48115	TMSB10
OID00621	-0.0392988	9.28456	-1.48688	0.138703	0.997541	-1.48064	OPN
OID00622	0.0669432	7.14445	1.4869	0.138715	0.997541	1.48059	CTSD
OID00408	-0.132616	5.69102	-1.4831	0.139714	0.997541	-1.47686	SCF
OID05468	-0.0673427	-0.0972186	-1.48288	0.139764	0.997541	-1.47667	ATP6V1D
OID01295	-0.116808	2.17432	-1.48095	0.140277	0.997541	-1.47476	VASN
OID00365	-0.0468157	10.2852	-1.47425	0.142091	0.997541	-1.46805	TNFRSF21
OID00737	-0.216537	5.03613	-1.4723	0.142595	0.997541	-1.4662	RSPO3
OID01205	-0.0618862	1.36095	-1.47004	0.143231	0.997541	-1.46386	DAB2
OID00684	-0.143085	4.65567	-1.46514	0.144549	0.997541	-1.45906	SCF
OID05490	0.0757998	0.0821622	1.46492	0.144621	0.997541	1.4588	TPT1
OID05167	-0.100912	6.56791	-1.46234	0.145322	0.997541	-1.45626	NXPH1
OID00324	-0.133096	4.97922	-1.44701	0.149542	0.997541	-1.44115	gal-8
OID01221	-0.111655	2.86205	-1.44676	0.149629	0.997541	-1.44084	APOM
OID00644	-0.18356	4.49332	-1.44541	0.149996	0.997541	-1.43954	MMP-3
OID00956	-0.138248	6.83958	-1.4404	0.151409	0.997541	-1.43457	DPP10
OID00463	-0.160191	1.04935	-1.4351	0.152902	0.997541	-1.42936	LEP
OID01219	-0.0915221	1.94241	-1.43199	0.15379	0.997541	-1.42627	FCGR3B
OID00307	-0.152462	4.40863	-1.43126	0.154015	0.997541	-1.42549	CPA2
OID05476	0.0554852	-0.0910824	1.42744	0.155095	0.997541	1.42176	YTHDF3
OID01362	-0.148492	4.91845	-1.41655	0.158265	0.997541	-1.41093	LRRN1
OID01279	-0.151507	3.17516	-1.41582	0.158466	0.997541	-1.41025	TGFBR3
OID01176	-0.156201	3.58091	-1.41395	0.159013	0.997541	-1.4084	TXNDC5
OID00389	-0.152122	1.64377	-1.40319	0.16221	0.997541	-1.39768	IL-1ra
OID05156	-0.0579255	1.21738	-1.40045	0.163025	0.997541	-1.39497	CTF1
OID05495	-0.121653	6.37808	-1.38901	0.166474	0.997541	-1.38362	NPY
OID01036	0.0590369	0.925688	1.38295	0.168302	0.997541	1.37768	TOP2B
OID00372	-0.125323	7.79573	-1.37504	0.170751	0.997541	-1.36979	NTRK3
OID01472	0.0386702	1.138	1.37501	0.170764	0.997541	1.36975	IL13RA1
OID00340	0.128144	0.0511112	1.36806	0.172921	0.997541	1.36288	G-CSF
OID00460	-0.141815	7.87703	-1.36623	0.173499	0.997541	-1.36105	hOSCAR
OID00530	-0.145547	3.10098	-1.36191	0.174838	0.997541	-1.35682	CCL23
OID00522	-0.142547	8.73751	-1.35954	0.175596	0.997541	-1.35444	HGF
OID01258	-0.104099	1.52229	-1.35723	0.176319	0.997541	-1.35218	CR2
OID05218	-0.0615787	0.609839	-1.35411	0.17732	0.997541	-1.34905	PMVK
OID00377	-0.0246604	10.2233	-1.35201	0.177979	0.997541	-1.347	Nr-CAM
OID05210	-0.230525	5.21381	-1.35029	0.17855	0.997541	-1.34523	SNCG
OID01007	0.0801287	0.39586	1.34826	0.179179	0.997541	1.34329	NCR1
OID01390	-0.0307299	0.0247484	-1.33689	0.182866	0.997541	-1.33198	ARHGEF12
OID00662	-0.0558967	1.26036	-1.33562	0.183303	0.997541	-1.33066	EGF
OID05196	-0.0573387	1.064	-1.33475	0.183577	0.997541	-1.32982	TPPP3
OID00939	0.0429278	0.255264	1.33192	0.184537	0.997541	1.32691	ZBTB16
OID00484	-0.125341	12.3863	-1.3309	0.184816	0.997541	-1.32607	MCP-1
OID05148	-0.0424679	0.621685	-1.32854	0.185593	0.997541	-1.32373	GSTP1
OID05179	-0.0372014	1.09089	-1.32852	0.185625	0.997541	-1.32363	UBE2F
OID00678	-0.093628	0.462499	-1.32509	0.186744	0.997541	-1.32027	LYPD3
OID00943	-0.118235	8.77761	-1.32202	0.187764	0.997541	-1.31722	CNTNAP2
OID01157	0.113342	2.48035	1.31939	0.188626	0.997541	1.31465	CD79B
OID00624	-0.158043	3.60667	-1.30926	0.192028	0.997541	-1.3046	CPA1
OID00498	-0.139646	4.18485	-1.30426	0.193736	0.997541	-1.29961	CCL4
OID05127	-0.0528348	0.421919	-1.29848	0.195705	0.997541	-1.29389	IFNL1
OID05453	0.0709055	0.435718	1.29702	0.196196	0.997541	1.29246	FUS
OID00413	-0.120902	7.50537	-1.29639	0.196427	0.997541	-1.2918	SOD2
OID05219	-0.0797269	1.70676	-1.29252	0.197746	0.997541	-1.288	WWP2
OID01275	0.107475	2.67254	1.28876	0.199048	0.997541	1.28427	PLTP
OID01016	-0.161002	4.8673	-1.28718	0.19961	0.997541	-1.28266	CLEC7A
OID00490	0.224997	4.43166	1.28301	0.201085	0.997541	1.27847	CXCL9
OID05177	-0.0482457	-0.48761	-1.28252	0.20124	0.997541	-1.27803	PLA2G10
OID01337	0.109829	1.64364	1.28073	0.201859	0.997541	1.27627	ARSB
OID00610	-0.159253	3.46183	-1.27968	0.202218	0.997541	-1.27526	Ep-CAM
OID00594	-0.119833	5.1721	-1.27878	0.202535	0.997541	-1.27436	TNFRSF10C
OID01120	-0.0948626	7.49087	-1.27559	0.203659	0.997541	-1.2712	CLMP
OID01350	0.0822669	-0.496443	1.27451	0.204057	0.997541	1.27008	ZBTB16
OID05149	-0.0554402	0.736092	-1.27106	0.205263	0.997541	-1.2667	KIR2DL3
OID00706	-0.141907	7.98389	-1.26828	0.20626	0.997541	-1.26392	HGF
OID01172	-0.134342	5.12486	-1.26752	0.20654	0.997541	-1.26314	NOMO1
OID01181	-0.0875404	1.79855	-1.26581	0.207131	0.997541	-1.26149	ENPP7
OID05444	0.0631021	0.515354	1.26193	0.208522	0.997541	1.25764	CNPY2
OID01022	-0.0611712	0.257398	-1.26104	0.208868	0.997541	-1.25668	KPNA1
OID05486	0.0655596	0.868479	1.26097	0.208881	0.997541	1.25665	PTPRM
OID01284	-0.132381	3.1823	-1.26024	0.209129	0.997541	-1.25596	PTPRS
OID00306	-0.131386	5.74674	-1.25933	0.209465	0.997541	-1.25504	PLXNB3
OID00297	-0.146377	5.75857	-1.25898	0.209583	0.997541	-1.25471	SMOC2
OID01026	0.065652	0.579428	1.25869	0.209712	0.997541	1.25436	ITGB6
OID00633	-0.0367137	11.1303	-1.25218	0.212042	0.997541	-1.24797	CHI3L1
OID00302	-0.0909518	4.47494	-1.25212	0.212065	0.997541	-1.24791	PRTG
OID01266	-0.0709948	3.17145	-1.25081	0.212543	0.997541	-1.2466	DPP4
OID00640	-0.108745	6.9256	-1.25052	0.212655	0.997541	-1.2463	IL-18BP
OID00445	-0.123776	6.81424	-1.24887	0.21325	0.997541	-1.24468	Dkk-1
OID00690	0.110055	3.20795	1.24418	0.214965	0.997541	1.24003	hK14
OID05474	0.0733297	0.595509	1.24405	0.215054	0.997541	1.23979	CD300E
OID00660	-0.10661	1.57683	-1.24119	0.216079	0.997541	-1.23702	MSLN
OID00515	-0.0981516	3.09099	-1.23822	0.217162	0.997541	-1.23411	IL-10RB
OID00301	-0.0268426	8.68745	-1.236	0.217983	0.997541	-1.23191	NCAN
OID01345	-0.0516579	0.747414	-1.23344	0.218954	0.997541	-1.22931	MAP2K6
OID00457	0.0553579	0.321621	1.22899	0.220625	0.997541	1.22487	ACE2
OID00645	0.0963994	11.5128	1.22881	0.220661	0.997541	1.22477	RARRES2
OID00325	-0.025132	10.4422	-1.22742	0.221184	0.997541	-1.22339	BCAN
OID05171	-0.224427	6.75597	-1.22525	0.222004	0.997541	-1.22122	SFRP1
OID00393	0.115665	5.47572	1.22075	0.223702	0.997541	1.21674	IDUA
OID01404	-0.100092	3.63044	-1.21921	0.224287	0.997541	-1.21521	NUDT5
OID00681	-0.102616	5.83659	-1.21895	0.224397	0.997541	-1.21492	IGF1R
OID00669	-0.0557518	0.513336	-1.21883	0.224439	0.997541	-1.21481	LY9
OID05182	-0.0775759	0.733758	-1.2151	0.22586	0.997541	-1.21109	NPM1
OID00745	-0.104278	2.6505	-1.21468	0.226018	0.997541	-1.21068	ANXA1
OID01122	0.0315331	10.5522	1.21362	0.226401	0.997541	1.20968	NPTXR
OID05140	-0.0806792	1.01438	-1.21344	0.226488	0.997541	-1.20946	BST2
OID05493	0.0777693	0.784902	1.20573	0.229453	0.997541	1.20177	HLA-E
OID01332	0.0769165	-0.694646	1.20077	0.231348	0.997541	1.19689	JUN
OID00990	0.0534097	0.155457	1.1989	0.232084	0.997541	1.19501	MGMT
OID01387	-0.161033	0.826502	-1.19709	0.232784	0.997541	-1.19322	FGF-21
OID01015	0.0370385	0.879664	1.19345	0.234195	0.997541	1.18962	LAMP3
OID00562	-0.0916257	9.01665	-1.19006	0.235509	0.997541	-1.18629	CSF-1
OID01139	-0.072495	2.25139	-1.18949	0.235732	0.997541	-1.18572	NADK
OID05494	-0.0779169	4.23056	-1.1887	0.236054	0.997541	-1.18491	PCDH1
OID01315	0.0669428	-0.172551	1.18776	0.236434	0.997541	1.18395	CRX
OID01230	-0.105622	4.55159	-1.18763	0.236463	0.997541	-1.18387	ICAM1
OID05488	-0.110973	2.38362	-1.18457	0.237666	0.997541	-1.18084	FLT1
OID00659	-0.085238	0.844182	-1.18433	0.237789	0.997541	-1.18053	CEACAM1
OID00985	-0.12808	4.42792	-1.18338	0.238152	0.997541	-1.17962	CKAP4
OID00383	0.0617103	1.06079	1.17997	0.239522	0.997541	1.17618	SLAMF7
OID00552	-0.111154	3.39525	-1.178	0.240271	0.997541	-1.17431	CX3CL1
OID01346	-0.0379717	-0.701264	-1.17479	0.241548	0.997541	-1.17113	RGS8
OID00643	0.0794997	6.77518	1.17475	0.241571	0.997541	1.17107	CTSZ
OID01465	0.046311	0.807583	1.1744	0.241726	0.997541	1.17068	STIP1
OID00321	-0.0556018	1.97284	-1.17033	0.243332	0.997541	-1.1667	RSPO1
OID05487	-0.107804	4.19287	-1.17002	0.243473	0.997541	-1.16635	GALNT7
OID01191	-0.0712186	1.71468	-1.16796	0.244312	0.997541	-1.16428	CRKL
OID05200	0.0472493	1.02994	1.16475	0.245579	0.997541	1.16115	DEFB4A
OID00341	-0.0979112	8.62618	-1.16192	0.246747	0.997541	-1.15829	DRAXIN
OID05440	0.0569685	0.615958	1.16169	0.246819	0.997541	1.15811	LSP1
OID01137	-0.0882322	2.43966	-1.16034	0.247368	0.997541	-1.15677	GLRX
OID01020	0.145325	0.97362	1.15978	0.247592	0.997541	1.15622	TANK
OID01483	-0.107738	8.43309	-1.15686	0.248792	0.997541	-1.15329	PEBP1
OID01064	0.112577	5.3177	1.1537	0.250073	0.997541	1.15017	EDIL3
OID00739	0.10925	0.107981	1.14389	0.254108	0.997541	1.14043	CEACAM5
OID00627	-0.106594	2.0402	-1.13709	0.256965	0.997541	-1.13359	IL-1RT2
OID05141	-0.0463857	0.777651	-1.13686	0.257028	0.997541	-1.13344	PTPN1
OID00347	-0.101899	4.31267	-1.12907	0.260313	0.997541	-1.12565	FLRT2
OID00481	-0.114916	7.55092	-1.12873	0.260433	0.997541	-1.12537	uPA
OID05138	0.0427422	0.850896	1.12862	0.260482	0.997541	1.12525	CDH17
OID00373	-0.339154	6.7949	-1.12591	0.261643	0.997541	-1.12252	LAIR-2
OID01363	-0.0328307	7.50442	-1.12152	0.263499	0.997541	-1.11816	FAM19A5
OID01242	-0.0662284	1.06001	-1.12047	0.263927	0.997541	-1.11716	ITGAM
OID01324	0.0392985	-0.772491	1.10836	0.269125	0.997541	1.10508	VAMP5
OID05175	-0.0741611	1.63516	-1.10784	0.269364	0.997541	-1.10453	FCAR
OID00574	0.139095	3.40831	1.10769	0.269395	0.997541	1.10446	SELP
OID01103	0.0487024	0.0696134	1.10531	0.270439	0.997541	1.10205	FGR
OID00345	-0.0964476	5.53297	-1.1051	0.270533	0.997541	-1.10184	TNFRSF12A
OID00507	-0.0588493	0.789695	-1.10503	0.270572	0.997541	-1.10175	FGF-23
OID00450	-0.0563546	-0.0049413	-1.10102	0.272281	0.997541	-1.09783	GDF-2
OID01190	-0.0845002	7.51718	-1.1003	0.272595	0.997541	-1.09711	TYRO3
OID00323	-0.0711888	0.0896855	-1.09849	0.273379	0.997541	-1.09531	LXN
OID00960	0.140753	0.99932	1.09475	0.275032	0.997541	1.09155	CDSN
OID00719	-0.140382	1.02591	-1.08728	0.278305	0.997541	-1.08414	CRNN
OID00292	-0.0875188	4.99916	-1.08539	0.279141	0.997541	-1.08225	UNC5C
OID01195	-0.0545168	1.57466	-1.08071	0.28121	0.997541	-1.07761	FBP1
OID00555	-0.103846	12.036	-1.08064	0.281234	0.997541	-1.07755	TWEAK
OID01166	-0.0899103	12.0913	-1.07977	0.281612	0.997541	-1.07671	CLSTN2
OID01185	-0.0885527	7.21757	-1.07905	0.281957	0.997541	-1.07593	SUMF2
OID00962	0.0869009	0.884864	1.07818	0.282346	0.997541	1.07507	FXYD5
OID05174	-0.0467033	1.22051	-1.06994	0.28602	0.997541	-1.06689	IFI30
OID05422	-0.102707	6.23831	-1.06823	0.286789	0.997541	-1.06519	MANSC1
OID05423	-0.0979774	3.86686	-1.06765	0.287043	0.997541	-1.06463	GFER
OID01225	-0.02366	12.3853	-1.06624	0.287669	0.997541	-1.06325	CST3
OID05438	0.0441678	-0.545679	1.06434	0.288525	0.997541	1.06136	ELOA
OID01353	-0.100672	3.43185	-1.06332	0.288997	0.997541	-1.06033	GALNT2
OID01316	-0.020524	4.13296	-1.06136	0.289895	0.997541	-1.05835	BCL2L11
OID01394	-0.0356619	0.130083	-1.06031	0.29035	0.997541	-1.05735	DKKL1
OID00387	0.0317225	1.16715	1.05969	0.29063	0.997541	1.05674	IL-4RA
OID00444	0.0236581	5.83585	1.05879	0.291039	0.997541	1.05584	DCN
OID00421	0.0857559	4.24373	1.05844	0.291212	0.997541	1.05547	PAPPA
OID01220	-0.138757	1.36769	-1.05652	0.292071	0.997541	-1.05359	LILRB5
OID00495	-0.044187	0.613527	-1.05347	0.293461	0.997541	-1.05056	IL2
OID01482	0.106625	9.16456	1.05282	0.293785	0.997541	1.04986	OMD
OID01146	-0.0626537	1.64356	-1.04836	0.295803	0.997541	-1.04548	CA13
OID05407	0.0566814	0.107563	1.04651	0.296656	0.997541	1.04363	IL17F
OID01479	0.103509	6.10764	1.04614	0.296832	0.997541	1.04325	ARSA
OID05136	-0.0872706	4.68116	-1.04528	0.297233	0.997541	-1.04239	FOLR2
OID00443	-0.0701933	-0.0847318	-1.04436	0.297645	0.997541	-1.0415	ITGB1BP2
OID00637	0.0837341	2.9564	1.04386	0.297887	0.997541	1.04097	EGFR
OID00524	-0.0946754	0.471389	-1.04031	0.299555	0.997541	-1.03739	IL-24
OID01004	-0.0744029	2.08433	-1.03901	0.300164	0.997541	-1.03608	DFFA
OID05185	-0.048646	-0.810086	-1.03715	0.300994	0.997541	-1.0343	COL4A3BP
OID01456	0.0782197	2.51746	1.03466	0.30215	0.997541	1.03183	PEAR1
OID00512	-0.0688071	1.36825	-1.0337	0.30259	0.997541	-1.03089	FGF-21
OID00575	-0.100482	5.3495	-1.03285	0.302988	0.997541	-1.03005	CSTB
OID01229	-0.127611	5.63651	-1.02953	0.30454	0.997541	-1.02675	SERPINA5
OID00371	0.106168	0.23955	1.02434	0.306984	0.997541	1.02157	LAT
OID01087	0.0364978	0.930882	1.02225	0.307962	0.997541	1.01951	NBN
OID00442	-0.0855717	0.99893	-1.02201	0.308111	0.997541	-1.01919	IgG Fc receptor II-b
OID00553	0.0767471	2.81488	1.02185	0.308157	0.997541	1.0191	TNFRSF9
OID01047	-0.0758843	9.19665	-1.02162	0.308269	0.997541	-1.01886	DPP6
OID00628	-0.111683	9.30098	-1.02041	0.308838	0.997541	-1.01766	SHPS-1
OID00951	0.0411089	1.49946	1.01974	0.309146	0.997541	1.01701	CLEC4A
OID01369	0.0982873	-0.473825	1.01869	0.309644	0.997541	1.01597	AGR3
OID00350	-0.112196	5.94141	-1.01552	0.311156	0.997541	-1.0128	GCP5
OID01334	0.0504699	2.18237	1.00964	0.313963	0.997541	1.00694	TACSTD2
OID00710	-0.114643	5.82355	-1.00834	0.314583	0.997541	-1.00565	DLL1
OID00536	-0.0932426	1.9616	-1.00778	0.314839	0.997541	-1.00512	4E-BP1
OID00517	-0.112192	3.1656	-1.00021	0.318497	0.997541	-0.997552	IL-18R1
OID05458	0.041985	0.966466	1.00002	0.318574	0.997541	0.997393	COL9A1
OID01377	-0.0302659	6.3589	-0.999591	0.318793	0.997541	-0.996941	SORCS2
OID00661	-0.101692	7.94783	-0.998738	0.319201	0.997541	-0.996101	TNFSF13
OID05475	0.0486723	-0.0174937	0.996163	0.320513	0.997541	0.993404	SPINK4
OID00612	0.0831322	11.1932	0.993841	0.321564	0.997541	0.991248	AXL
OID00333	-0.0773277	6.19573	-0.993213	0.321869	0.997541	-0.990623	GFR-alpha-1
OID00664	-0.0750191	3.22393	-0.992615	0.322171	0.997541	-0.990006	SYND1
OID01306	-0.0388611	0.990535	-0.986839	0.324977	0.997541	-0.984283	ANGPTL3
OID01381	0.0519369	0.627918	0.986742	0.325032	0.997541	0.98417	SEMA4C
OID01467	-0.0847141	4.17369	-0.984491	0.326133	0.997541	-0.981934	CD69
OID01066	0.0676473	3.05382	0.981851	0.327431	0.997541	0.979301	CA12
OID01065	0.0255473	0.919667	0.980658	0.328043	0.997541	0.978064	FOXO1
OID00566	-0.114126	3.71448	-0.980008	0.328328	0.997541	-0.977487	IL-17RA
OID01340	0.0272771	-1.27608	0.97988	0.328391	0.997541	0.977359	CBL
OID00578	0.078479	4.62001	0.976083	0.330265	0.997541	0.973581	Gal-3
OID00382	0.0439956	0.540628	0.969209	0.333685	0.997541	0.966718	CD40-L
OID00571	0.103951	6.95251	0.96853	0.334011	0.997541	0.966066	OPG
OID01336	0.0299585	-0.0695499	0.968381	0.334085	0.997541	0.965919	BCR
OID05186	-0.0541965	-0.985329	-0.966944	0.334811	0.997541	-0.964469	PSG1
OID05448	0.041845	0.234404	0.965791	0.335376	0.997541	0.963341	AIMP1
OID00632	-0.105614	6.93716	-0.965331	0.335609	0.997541	-0.962878	CPB1
OID01193	0.0577443	6.75634	0.9645	0.336034	0.997541	0.962032	RTN4R
OID01000	0.0455424	0.356903	0.958851	0.338863	0.997541	0.956414	ARNT
OID00311	-0.0990497	6.31904	-0.9571	0.339741	0.997541	-0.954676	Alpha-2-MRAP
OID01493	-0.0944521	9.06696	-0.956318	0.340127	0.997541	-0.953915	PGF
OID01059	0.0628874	0.0377697	0.953894	0.341383	0.997541	0.951437	FES
OID00342	-0.0733475	1.93165	-0.950122	0.343262	0.997541	-0.94774	SCARF2
OID01427	0.0410529	1.98518	0.949763	0.343439	0.997541	0.947391	CCL21
OID00674	-0.108809	5.21327	-0.948197	0.34424	0.997541	-0.94582	GPC1
OID00984	0.0248046	0.978995	0.947974	0.344361	0.997541	0.945584	FCRL3
OID01150	0.0906371	5.9455	0.947663	0.344505	0.997541	0.945302	ANGPTL1
OID01030	0.0374951	1.5451	0.946503	0.345094	0.997541	0.944148	LRP1
OID01126	-0.0828347	2.04524	-0.94389	0.346443	0.997541	-0.941512	FCRL1
OID05159	0.0692673	-0.21495	0.943869	0.346448	0.997541	0.941501	HSP90B1
OID05491	-0.0706769	6.12342	-0.943726	0.34652	0.997541	-0.941361	L1CAM
OID01244	-0.136156	2.69535	-0.941053	0.347872	0.997541	-0.938724	FCGR2A
OID05188	-0.0931723	2.1749	-0.940346	0.348251	0.997541	-0.937986	KIRREL2
OID01333	-0.0287286	0.588276	-0.938389	0.34925	0.997541	-0.936046	PFKM
OID01042	-0.0427504	-0.37455	-0.938248	0.349308	0.997541	-0.935932	ENAH
OID00723	-0.168301	3.0599	-0.93358	0.351719	0.997541	-0.93126	MIC-A/B
OID00969	-0.113187	6.56542	-0.933184	0.351909	0.997541	-0.930892	HNMT
OID00453	0.0886543	4.2869	0.928059	0.354554	0.997541	0.925791	MARCO
OID01179	-0.112236	7.92599	-0.927405	0.354902	0.997541	-0.925123	LRP11
OID00704	-0.128241	1.48839	-0.924582	0.35637	0.997541	-0.922305	XPNPEP2
OID05431	0.0519008	0.288348	0.923988	0.356664	0.997541	0.921739	MLN
OID01003	0.0536664	1.27774	0.923105	0.357134	0.997541	0.920839	ICA1
OID00391	-0.0613331	1.77026	-0.922011	0.357692	0.997541	-0.919771	TNFRSF10A
OID01021	0.0465573	0.548368	0.920424	0.35854	0.997541	0.91815	ITGA11
OID05147	-0.0380402	-0.123426	-0.920055	0.35871	0.997541	-0.917825	ANXA10
OID00291	0.0514311	0.160116	0.91847	0.359537	0.997541	0.916247	GDNF
OID01367	0.0300774	0.0699495	0.917759	0.359909	0.997541	0.915539	LYPD1
OID00506	-0.0509516	1.7611	-0.915786	0.360953	0.997541	-0.91355	TNFSF14
OID00441	-0.135694	6.03414	-0.914553	0.361617	0.997541	-0.912289	MMP7
OID01317	0.0661542	0.0736692	0.914348	0.361703	0.997541	0.912125	SIGLEC6
OID00295	-0.0881265	4.50849	-0.912588	0.362624	0.997541	-0.910377	CLM-6
OID00375	-0.056305	6.18082	-0.912529	0.362659	0.997541	-0.91031	TN-R
OID01391	0.0517356	-0.391815	0.912431	0.362713	0.997541	0.910208	SLAMF8
OID01060	-0.039729	-0.415818	-0.910525	0.363786	0.997541	-0.908175	VEGFC
OID00369	-0.0864217	3.42947	-0.907818	0.365133	0.997541	-0.905628	Dkk-4
OID05416	-0.0279971	0.369728	-0.903578	0.367364	0.997541	-0.901423	GAMT
OID05450	0.0436249	0.0746276	0.902646	0.367857	0.997541	0.900496	CDC27
OID00489	-0.0316016	0.335303	-0.897559	0.37059	0.997541	-0.89537	IL-20RA
OID00539	-0.049506	1.23549	-0.89528	0.37177	0.997541	-0.893162	CCL28
OID01198	-0.0874589	7.45744	-0.893903	0.372505	0.997541	-0.891791	NECTIN2
OID01012	0.0352514	1.07554	0.890717	0.374218	0.997541	0.8886	PADI2
OID00691	0.0390924	0.102781	0.888468	0.375425	0.997541	0.886358	FADD
OID05426	0.0434799	0.0817812	0.887353	0.376011	0.997541	0.88527	RAB6A
OID00313	-0.13015	5.8418	-0.886451	0.376503	0.997541	-0.884358	EPHB6
OID05155	-0.0747857	1.23355	-0.882357	0.378699	0.997541	-0.880297	SCGB1A1
OID01096	-0.113986	3.48941	-0.881792	0.37901	0.997541	-0.879722	CRH
OID00738	-0.077314	6.83519	-0.881338	0.379267	0.997541	-0.879247	FR-gamma
OID05482	0.0294976	-0.148777	0.879961	0.379992	0.997541	0.877911	VPS53
OID00439	-0.113553	2.33224	-0.877783	0.381178	0.997541	-0.875728	CCL17
OID00455	0.0265074	0.596122	0.875937	0.382183	0.997541	0.873881	BNP
OID05401	-0.0474436	1.23884	-0.873909	0.383283	0.997541	-0.871864	INPP1
OID01213	-0.0223801	11.0669	-0.873073	0.383725	0.997541	-0.871053	DNER
OID01186	-0.0498185	8.08923	-0.872243	0.384191	0.997541	-0.8702	CANT1
OID01029	0.0216577	3.16193	0.871983	0.384318	0.997541	0.869968	DSG4
OID05455	0.0708935	0.454698	0.871807	0.384414	0.997541	0.869793	FOXO3
OID01278	0.0411629	2.12137	0.870508	0.385121	0.997541	0.868499	LCN2
OID00542	-0.0739083	9.27138	-0.870293	0.385247	0.997541	-0.868269	CD40
OID05451	-0.071678	5.71562	-0.869635	0.385606	0.997541	-0.867614	TXNDC15
OID00493	-0.0529415	1.27244	-0.867692	0.386658	0.997541	-0.865695	IL-1 alpha
OID01379	-0.0764132	4.01528	-0.866815	0.387169	0.997541	-0.864762	CLSTN3
OID01415	0.0999687	2.94143	0.861211	0.390209	0.997541	0.859238	SPINK1
OID01025	-0.0810727	5.86591	-0.859798	0.390992	0.997541	-0.857819	CD83
OID00487	0.028146	0.80318	0.85972	0.391027	0.997541	0.857757	AXIN1
OID01474	0.0296691	1.36061	0.85878	0.391564	0.997541	0.856785	SCGB3A1
OID05417	0.0682024	2.38525	0.858153	0.391895	0.997541	0.856185	HEXA
OID05427	0.069053	2.46084	0.85742	0.392307	0.997541	0.855441	C1QA
OID00462	-0.0957008	3.64231	-0.854976	0.393666	0.997541	-0.852988	TGM2
OID05424	0.0670048	0.510343	0.85485	0.393711	0.997541	0.852907	RP2
OID00615	-0.0864192	5.04168	-0.854571	0.393865	0.997541	-0.852629	FAS
OID01361	-0.0369365	1.41057	-0.852962	0.394766	0.997541	-0.851007	SEZ6L2
OID01171	-0.132011	6.86637	-0.851519	0.395563	0.997541	-0.849572	CTSH
OID01420	-0.0787906	5.58566	-0.85049	0.39613	0.997541	-0.848554	PILRA
OID00718	-0.0944677	5.73913	-0.850281	0.396239	0.997541	-0.848357	TNFRSF19
OID00948	0.0325255	0.428644	0.847144	0.39798	0.997541	0.845234	DGKZ
OID00567	-0.0782217	5.99796	-0.841075	0.401363	0.997541	-0.83919	TNF-R2
OID01297	-0.0750959	1.25683	-0.840472	0.401703	0.997541	-0.838583	LILRB1
OID00713	-0.0585991	0.0292443	-0.837551	0.403335	0.997541	-0.83568	FGF-BP1
OID00993	0.0463408	1.33196	0.837012	0.403642	0.997541	0.835134	IL10
OID01382	-0.116755	5.50966	-0.836293	0.404047	0.997541	-0.834416	SLITRK2
OID01343	-0.0419021	-0.396624	-0.834675	0.405028	0.997541	-0.832676	PRDX6
OID01348	0.0367374	0.0354103	0.83306	0.405857	0.997541	0.831207	FLI1
OID01040	0.110833	2.3634	0.833019	0.405891	0.997541	0.831147	ADGRG1
OID01311	-0.0430287	2.8522	-0.83231	0.406288	0.997541	-0.830443	GFRA2
OID05217	-0.0451908	0.0998931	-0.83143	0.406817	0.997541	-0.829508	ING1
OID05195	-0.0424166	-0.600194	-0.830945	0.407059	0.997541	-0.82908	FUT8
OID01272	0.072739	4.71697	0.83043	0.407345	0.997541	0.828575	PRCP
OID00432	-0.0733459	3.55441	-0.82915	0.40806	0.997541	-0.827313	HO-1
OID01011	0.0634292	0.804743	0.828935	0.408181	0.997541	0.827099	DAPP1
OID01113	-0.0379025	11.6285	-0.82855	0.408416	0.997541	-0.826684	PVALB
OID01419	-0.0274994	1.11949	-0.826354	0.40964	0.997541	-0.824528	FCRL5
OID01364	-0.0222993	-0.900506	-0.825411	0.410189	0.997541	-0.82356	APBB1IP
OID05477	0.0290531	0.084377	0.824934	0.410444	0.997541	0.823113	CDHR2
OID00601	-0.0660918	9.5919	-0.823951	0.411007	0.997541	-0.822123	CXCL16
OID01491	-0.0868944	4.37337	-0.820033	0.413225	0.997541	-0.818231	CD209
OID01149	-0.0829869	8.15867	-0.819115	0.413755	0.997541	-0.817304	PILRB
OID00946	0.0355968	1.9894	0.814804	0.416217	0.997541	0.813001	EDAR
OID05432	0.0476235	0.104932	0.812655	0.417433	0.997541	0.810883	TNFAIP8
OID01445	0.0861615	4.42504	0.811993	0.417812	0.997541	0.810223	CD97
OID00533	-0.0678993	9.62205	-0.811015	0.418372	0.997541	-0.80925	Flt3L
OID01254	-0.042405	0.7977	-0.811007	0.418376	0.997541	-0.809241	ENG
OID05410	-0.0934431	4.47597	-0.81055	0.418644	0.997541	-0.808775	IFNGR2
OID00425	-0.0648313	1.51143	-0.810394	0.418734	0.997541	-0.80862	MERTK
OID05143	-0.0370031	0.503905	-0.809541	0.419217	0.997541	-0.807781	ATP6V1F
OID00957	0.0379847	0.713662	0.809247	0.419386	0.997541	0.807488	TRIM5
OID01286	-0.0697251	8.10693	-0.807407	0.420441	0.997541	-0.805656	GAS6
OID00579	0.0674034	5.39109	0.807082	0.420628	0.997541	0.805332	GRN
OID00731	0.0849736	7.24325	0.802029	0.423545	0.997541	0.800287	ICOSLG
OID05026	0.0268641	0.81614	0.801526	0.423838	0.997541	0.799781	GP6
OID00658	-0.0552385	3.01724	-0.799953	0.424754	0.997541	-0.798202	KLK13
OID01341	-0.0186897	9.51414	-0.798027	0.425851	0.997541	-0.796311	OMG
OID00354	-0.0431756	0.937296	-0.796099	0.426968	0.997541	-0.79439	IL-5R-alpha
OID01173	-0.0897468	2.34301	-0.795968	0.427049	0.997541	-0.794252	NQO2
OID01192	-0.0823147	9.11696	-0.795837	0.42712	0.997541	-0.79413	IGFBPL1
OID01147	-0.0775025	3.75127	-0.792763	0.428905	0.997541	-0.791068	SEMA3F
OID01117	0.0315201	0.704123	0.789263	0.43099	0.997541	0.787498	LHB
OID01211	-0.184751	5.51821	-0.787999	0.431679	0.997541	-0.786322	RNASE3
OID00953	0.0263899	-0.138294	0.78746	0.431998	0.997541	0.785776	PRDX3
OID01188	0.0768697	5.51331	0.786473	0.43257	0.997541	0.784801	GAL
OID01355	0.036909	-0.296001	0.782702	0.43479	0.997541	0.781022	ZBTB17
OID05409	0.0279722	0.133747	0.780919	0.435822	0.997541	0.779268	TPMT
OID00528	0.0392986	0.983994	0.78043	0.436114	0.997541	0.778772	IL10
OID00609	0.0399988	2.88953	0.778325	0.437351	0.997541	0.776674	PI3
OID01288	0.0880561	3.59045	0.776872	0.438201	0.997541	0.775235	LTBP2
OID00604	0.0730029	3.53369	0.77494	0.439341	0.997541	0.773307	IGFBP-1
OID05425	-0.0302327	0.743903	-0.773966	0.439913	0.997541	-0.77234	JCHAIN
OID00595	0.0898244	7.22878	0.771752	0.44122	0.997541	0.770134	GDF-15
OID01393	0.0653848	0.775725	0.770973	0.441691	0.997541	0.76934	OPTC
OID01233	-0.0913774	1.78159	-0.770446	0.441992	0.997541	-0.768833	C2
OID00509	0.0657054	4.03337	0.769547	0.442558	0.997541	0.767881	FGF-5
OID01161	0.0306335	1.35764	0.767073	0.444015	0.997541	0.765431	ITGB7
OID00303	-0.0937667	6.4743	-0.765549	0.4449	0.997541	-0.763945	ROBO2
OID01383	-0.0860571	1.32073	-0.764935	0.445269	0.997541	-0.763326	SLITRK6
OID00483	-0.03137	0.356141	-0.762899	0.44647	0.997541	-0.761314	IL-17C
OID01080	-0.0554112	1.27859	-0.762824	0.446521	0.997541	-0.761228	GALNT10
OID01217	-0.0402627	2.06932	-0.760316	0.448008	0.997541	-0.75874	NRP1
OID05212	0.0565359	-0.474511	0.757041	0.449963	0.997541	0.755477	AOC1
OID00557	-0.0315067	-0.0784035	-0.755542	0.45086	0.997541	-0.753982	ST1A1
OID00131	0.0796068	4.68577	0.755429	0.450933	0.997541	0.75386	NT-proBNP
OID05222	-0.0536052	0.30021	-0.755128	0.451126	0.997541	-0.753539	CD63
OID01014	-0.0212262	0.0414902	-0.750569	0.453841	0.997541	-0.749027	MASP1
OID00397	-0.075335	8.27291	-0.750417	0.453938	0.997541	-0.748866	PRSS27
OID00613	0.068448	5.13455	0.749863	0.454265	0.997541	0.748324	IL-1RT1
OID05465	0.0535003	0.593426	0.749125	0.454708	0.997541	0.747588	CLIP2
OID01243	-0.140053	2.86289	-0.746117	0.456519	0.997541	-0.744592	MBL2
OID00386	-0.0483945	3.23585	-0.745755	0.456746	0.997541	-0.744215	BOC
OID05402	-0.0500615	0.450849	-0.743783	0.457927	0.997541	-0.742265	ALPP
OID05439	-0.111488	4.24267	-0.742612	0.458644	0.997541	-0.741082	NCS1
OID00548	0.0270311	0.463331	0.741381	0.459445	0.997541	0.739761	NRTN
OID00968	-0.0768819	2.56084	-0.739701	0.460398	0.997541	-0.738192	ITM2A
OID00411	-0.0857663	3.55527	-0.739542	0.460493	0.997541	-0.738035	PIgR
OID01405	-0.065118	2.1846	-0.738063	0.461392	0.997541	-0.736556	ACAN
OID00497	-0.0649444	0.834032	-0.736853	0.46212	0.997541	-0.73536	TSLP
OID00427	0.0175079	7.57566	0.736762	0.462176	0.997541	0.735269	THBS2
OID05463	-0.0156797	0.806959	-0.736653	0.462242	0.997541	-0.735161	DRG2
OID01380	-0.0554418	2.36729	-0.736653	0.462253	0.997541	-0.735142	BOC
OID00635	0.0664606	5.77665	0.735146	0.463157	0.997541	0.733658	t-PA
OID00686	-0.0653913	0.700533	-0.733344	0.464253	0.997541	-0.731862	GZMH
OID05184	-0.10955	5.25095	-0.73267	0.464669	0.997541	-0.73118	EPHA10
OID00430	-0.0663572	3.26932	-0.732004	0.465079	0.997541	-0.730509	AMBP
OID01095	-0.0829638	8.38027	-0.728778	0.467035	0.997541	-0.727312	CALCA
OID01457	0.0493275	2.20072	0.728758	0.467064	0.997541	0.727265	MESDC2
OID05190	-0.0281935	1.34583	-0.728661	0.467121	0.997541	-0.727172	CCL27
OID01248	-0.063783	8.04282	-0.72764	0.467729	0.997541	-0.726178	CD59
OID05483	0.038797	0.246835	0.726564	0.468387	0.997541	0.725105	CALCOCO1
OID01238	-0.0576616	2.06198	-0.724298	0.469774	0.997541	-0.722847	MET
OID01069	0.037482	1.29305	0.723806	0.470084	0.997541	0.722342	PPM1B
OID01438	0.119149	7.27691	0.722791	0.470697	0.997541	0.721345	MYOC
OID00614	0.0674299	4.06375	0.722062	0.471156	0.997541	0.7206	MMP-2
OID01469	0.0257801	1.5087	0.719186	0.472919	0.997541	0.717738	MSMB
OID00388	-0.0174902	0.554794	-0.717375	0.474046	0.997541	-0.715911	SRC
OID01436	0.0295758	1.15449	0.709849	0.478683	0.997541	0.708423	BST1
OID05205	-0.0647822	2.36185	-0.709435	0.478927	0.997541	-0.708029	TNFRSF13C
OID00525	-0.0341836	-0.151969	-0.708663	0.479413	0.997541	-0.707247	IL13
OID05447	0.0259723	-0.130551	0.708514	0.479494	0.997541	0.707116	2022-09-09
OID01005	-0.0719001	5.03699	-0.707946	0.479857	0.997541	-0.706533	DCBLD2
OID00380	-0.0639379	3.54393	-0.707348	0.480217	0.997541	-0.705953	ANGPT1
OID00944	-0.0342451	1.02511	-0.705325	0.481472	0.997541	-0.703937	CLEC4G
OID01183	-0.0186974	6.72407	-0.705262	0.481524	0.997541	-0.703854	MCFD2
OID00367	-0.0409266	7.41225	-0.704644	0.481903	0.997541	-0.703246	SPOCK1
OID00505	-0.0554824	1.93241	-0.702952	0.482949	0.997541	-0.701567	CCL11
OID00392	0.026554	1.24245	0.702215	0.48341	0.997541	0.700829	STK4
OID00475	-0.0376523	0.757799	-0.701123	0.484084	0.997541	-0.699749	GDNF
OID01366	-0.0587843	0.0573989	-0.700678	0.484374	0.997541	-0.699284	SKAP1
OID01189	-0.0582635	4.10136	-0.700052	0.484756	0.997541	-0.698673	CDH2
OID00656	0.0671868	9.65059	0.698708	0.485597	0.997541	0.697329	VEGFA
OID01399	-0.0292049	-0.489454	-0.695253	0.487746	0.997541	-0.693898	TACC3
OID01402	0.0204456	1.29989	0.693592	0.488794	0.997541	0.692229	HTRA2
OID00298	-0.040629	5.65318	-0.6923	0.489594	0.997541	-0.690955	NBL1
OID05166	-0.029483	7.23312	-0.692123	0.489711	0.997541	-0.690768	FGFR2
OID01045	0.0334166	0.0609822	0.692119	0.489717	0.997541	0.690759	AGR2
OID01076	-0.0541534	1.91048	-0.692044	0.489761	0.997541	-0.690689	STX8
OID00967	0.0394966	0.739095	0.691659	0.49	0.997541	0.690309	KRT19
OID00394	-0.068109	5.96015	-0.691045	0.490381	0.997541	-0.689704	TNFRSF11A
OID05198	-0.0410369	0.790309	-0.690535	0.4907	0.997541	-0.689195	CARHSP1
OID01329	-0.0274655	0.160212	-0.686424	0.493283	0.997541	-0.685097	GCG
OID01169	0.0430282	1.11151	0.684265	0.494642	0.997541	0.682945	HDGF
OID01396	-0.0338118	-0.207962	-0.683829	0.494916	0.997541	-0.68251	WASF3
OID01156	-0.044523	1.68315	-0.682122	0.495993	0.997541	-0.680808	ALDH1A1
OID01422	0.0441533	2.2391	0.679994	0.497342	0.997541	0.678677	CD300LG
OID00941	0.0421169	0.694605	0.674422	0.500874	0.997541	0.673114	TPSAB1
OID00744	0.0228171	0.622375	0.673864	0.501225	0.997541	0.672563	FCRLB
OID00996	0.0220339	0.982949	0.672191	0.502299	0.997541	0.670878	BACH1
OID01471	0.0744727	4.479	0.671308	0.502839	0.997541	0.670029	FSTL3
OID00328	-0.0409382	2.90082	-0.669511	0.503982	0.997541	-0.668237	GDF-8
OID00618	0.0165223	2.81713	0.66851	0.50463	0.997541	0.667223	PRTN3
OID01082	-0.055222	0.397988	-0.665696	0.506425	0.997541	-0.664414	PON2
OID00588	-0.0614738	1.65867	-0.665163	0.506753	0.997541	-0.663902	TLT-2
OID01271	0.0692764	5.58368	0.664052	0.507462	0.997541	0.662795	COL18A1
OID00543	-0.0268949	0.932915	-0.661288	0.509235	0.997541	-0.66003	IL33
OID00448	0.0773345	3.54699	0.660152	0.509962	0.997541	0.658897	AGRP
OID00406	0.0512634	7.96579	0.657287	0.511796	0.997541	0.656043	Gal-9
OID00318	-0.0495574	0.893042	-0.657272	0.511807	0.997541	-0.656026	CLEC1B
OID00973	0.0159963	0.731214	0.657124	0.511919	0.997541	0.655852	NFATC3
OID00329	-0.0133771	10.9462	-0.655919	0.51267	0.997541	-0.654686	THY 1
OID05124	-0.0791247	5.6514	-0.65528	0.51308	0.997541	-0.654049	CD8A
OID00740	-0.0360501	0.928457	-0.654183	0.513794	0.997541	-0.652942	VEGFR-3
OID00940	0.0380566	0.78703	0.6535	0.514243	0.997541	0.652246	IRAK4
OID00590	0.0684582	6.64545	0.651323	0.515625	0.997541	0.650104	TFPI
OID00537	0.01768	0.639481	0.647879	0.517845	0.997541	0.646671	IL-20
OID05489	0.0233266	0.634072	0.646424	0.518785	0.997541	0.64522	VAT1
OID01141	-0.0636844	5.21798	-0.645245	0.519547	0.997541	-0.644044	SERPINB8
OID00320	-0.0858172	9.24204	-0.645076	0.519656	0.997541	-0.643875	MATN3
OID05442	0.147208	0.535023	0.644828	0.519816	0.997541	0.643628	GOPC
OID05412	0.0356086	0.769601	0.642325	0.521464	0.997541	0.641091	ERP44
OID01342	-0.0191928	-0.818725	-0.641456	0.522	0.997541	-0.640266	DNAJB1
OID00629	0.0712013	5.48737	0.641096	0.522237	0.997541	0.6399	CCL15
OID01260	0.0248805	1.02176	0.640334	0.522727	0.997541	0.639148	TNXB
OID01331	-0.046137	-0.404494	-0.63983	0.523063	0.997541	-0.638632	TP53
OID00636	0.0399119	1.21462	0.639535	0.523258	0.997541	0.638331	SCGB3A2
OID01037	0.020765	0.705448	0.639281	0.523422	0.997541	0.638079	AMN
OID01492	-0.0523015	1.6063	-0.637839	0.52435	0.997541	-0.636654	FUT3/FUT5
OID00352	-0.0249733	0.36536	-0.635871	0.525636	0.997541	-0.634682	FcRL2
OID00452	0.0185557	1.00773	0.632866	0.527582	0.997541	0.631701	THPO
OID00414	-0.0743505	3.09543	-0.632002	0.528156	0.997541	-0.630823	CTRC
OID01398	-0.0209748	0.594832	-0.629883	0.529533	0.997541	-0.62872	HS3ST3B1
OID01424	-0.0303061	0.580837	-0.627641	0.531001	0.997541	-0.626479	BLVRB
OID01267	0.0410088	0.607804	0.625885	0.532141	0.997541	0.624741	ICAM3
OID01468	-0.0355828	2.13134	-0.624703	0.532916	0.997541	-0.623561	CRHBP
OID00987	0.0284618	1.34072	0.6227	0.534228	0.997541	0.621564	HEXIM1
OID00573	0.058533	6.28991	0.622489	0.534369	0.997541	0.621351	TFF3
OID01395	-0.0512914	-0.81014	-0.622027	0.53467	0.997541	-0.620893	KLK12
OID00982	-0.0736241	4.86164	-0.621997	0.534693	0.997541	-0.620857	PLXNA4
OID00466	0.0394449	2.78735	0.619491	0.536342	0.997541	0.618354	CD4
OID00698	-0.0163951	6.19682	-0.618439	0.537045	0.997541	-0.617287	SEZ6L
OID01321	-0.0533547	4.896	-0.617958	0.537348	0.997541	-0.616828	IGSF3
OID01155	-0.0269644	2.17015	-0.617528	0.537626	0.997541	-0.616407	LILRA5
OID01032	-0.0379668	0.726468	-0.617342	0.537748	0.997541	-0.616222	PXN
OID00989	0.0421071	0.420636	0.616773	0.538123	0.997541	0.615654	PRKCQ
OID00961	0.0537583	0.972701	0.616405	0.538373	0.997541	0.615275	GALNT3
OID00997	0.0215082	0.897909	0.612817	0.54073	0.997541	0.611709	PIK3AP1
OID01463	0.0545422	3.8796	0.612337	0.541052	0.997541	0.611223	GUSB
OID00703	0.0652187	5.63264	0.609229	0.5431	0.997541	0.608132	CD27
OID01245	-0.0546092	4.04011	-0.607406	0.544307	0.997541	-0.606313	CDH1
OID00390	0.075021	3.77558	0.60623	0.545085	0.997541	0.605141	IL6
OID01101	0.0463908	1.44011	0.60549	0.54558	0.997541	0.604396	ATP6AP2
OID00730	0.0360086	0.678151	0.605106	0.545831	0.997541	0.604019	CD207
OID01440	0.0763776	10.4352	0.604489	0.54624	0.997541	0.603404	WFIKKN2
OID01240	-0.0794801	3.88097	-0.603687	0.546772	0.997541	-0.602605	IGLC2
OID00732	-0.0310704	9.64052	-0.601497	0.548231	0.997541	-0.600413	WFDC2
OID01430	0.0633725	6.47692	0.599317	0.54968	0.997541	0.59824	SIRPB1
OID01098	0.0215947	-0.201086	0.598783	0.55004	0.997541	0.597701	PDCD1
OID00314	-0.0541128	8.70196	-0.597293	0.551028	0.997541	-0.59622	RGMB
OID01010	0.0325952	2.00292	0.595761	0.552044	0.997541	0.5947	IFNLR1
OID01206	0.0112377	13.5302	0.595675	0.552101	0.997541	0.594615	NPDC1
OID00316	-0.0578474	7.39202	-0.595359	0.552316	0.997541	-0.594293	CNTN5
OID01151	0.0353384	11.1218	0.595167	0.55244	0.997541	0.594107	APLP1
OID01447	0.0531156	3.73615	0.594312	0.553018	0.997541	0.593244	CD109
OID05479	0.0390122	0.836547	0.593175	0.553769	0.997541	0.592121	ICAM4
OID00728	-0.0262865	1.32944	-0.592631	0.554133	0.997541	-0.591579	AREG
OID00657	-0.0202065	9.63967	-0.590374	0.555648	0.997541	-0.589317	CPE
OID00593	0.0482188	1.99167	0.588034	0.557208	0.997541	0.586994	TR
OID01303	-0.0559143	5.44883	-0.58798	0.557244	0.997541	-0.58694	MEGF9
OID00663	0.0914762	4.59174	0.587974	0.557254	0.997541	0.586925	TNFRSF6B
OID00434	-0.0420919	0.761901	-0.58672	0.558098	0.997541	-0.585668	IL16
OID00938	0.0186675	1.02337	0.584016	0.559902	0.997541	0.582987	PSIP1
OID05146	-0.0265439	1.02832	-0.58357	0.560202	0.997541	-0.582542	FKBP7
OID00952	-0.0500381	3.64067	-0.5823	0.561063	0.997541	-0.581263	PRDX1
OID01450	0.0841898	5.51566	0.582214	0.561118	0.997541	0.581181	CGA
OID05211	-0.0242824	1.18166	-0.580443	0.562313	0.997541	-0.579409	IL3RA
OID00319	-0.0305231	3.7666	-0.57755	0.56426	0.997541	-0.576526	ADAM 23
OID05441	-0.0490094	0.677726	-0.574695	0.566187	0.997541	-0.573676	AFP
OID00511	-0.0442623	3.32262	-0.574661	0.566204	0.997541	-0.57365	LIF-R
OID05161	0.0980099	1.68338	0.574307	0.566444	0.997541	0.573297	CD33
OID00435	0.0430396	8.29921	0.572881	0.567408	0.997541	0.571873	SORT1
OID01044	-0.0202793	0.834946	-0.571912	0.568065	0.997541	-0.570904	PDGFC
OID00312	-0.0312076	3.82021	-0.570972	0.568703	0.997541	-0.569963	sFRP-3
OID00395	0.101312	6.3938	0.570031	0.569334	0.997541	0.569032	PAR-1
OID01269	-0.038752	0.0354244	-0.569456	0.569727	0.997541	-0.568454	SAA4
OID00696	-0.0461115	4.65215	-0.565661	0.572298	0.997541	-0.564671	ITGB5
OID00467	0.0284419	0.939356	0.565001	0.572747	0.997541	0.564011	NEMO
OID00438	0.0468064	4.43729	0.564469	0.573107	0.997541	0.563482	PSGL-1
OID01370	0.0246109	-1.07326	0.564137	0.573336	0.997541	0.563145	ATG4A
OID05400	0.0329613	0.504784	0.56398	0.573433	0.997541	0.563003	CD22
OID01232	-0.047736	1.96507	-0.5603	0.575935	0.997541	-0.559333	SERPINA7
OID01099	-0.0295073	7.83991	-0.558465	0.577184	0.997541	-0.557502	PTN
OID01027	-0.0518723	3.94524	-0.558321	0.577293	0.997541	-0.557344	BTN3A2
OID00995	0.0387019	2.26502	0.558052	0.577481	0.997541	0.557068	KLRD1
OID00980	-0.0179646	0.873135	-0.557992	0.577532	0.997541	-0.556993	HSD11B1
OID00964	-0.0259984	0.29888	-0.557441	0.577882	0.997541	-0.556481	TRIM21
OID05193	-0.0431589	2.47419	-0.557051	0.578154	0.997541	-0.556083	PTS
OID00428	-0.0576467	5.9319	-0.552359	0.58136	0.997541	-0.551399	TM
OID05461	0.0332726	0.458666	0.550765	0.582446	0.997541	0.549816	SFTPA1
OID05449	0.0406176	0.553339	0.545101	0.586323	0.997541	0.544172	SCGN
OID00620	-0.0580452	8.40101	-0.544324	0.586859	0.997541	-0.543393	U-PAR
OID00708	-0.049254	7.77169	-0.542198	0.588321	0.997541	-0.541271	5'-NT
OID00675	-0.0691816	7.9858	-0.539628	0.59009	0.997541	-0.538706	TFPI-2
OID00665	-0.0453813	5.53398	-0.53765	0.591448	0.997541	-0.536739	TGFR-2
OID01075	0.0480213	1.91698	0.537472	0.591574	0.997541	0.536557	KIM1
OID05411	0.0642621	2.93123	0.536593	0.592184	0.997541	0.535674	KLK4
OID00721	0.055428	2.86029	0.536104	0.592524	0.997541	0.535182	CD160
OID05153	-0.0184789	1.78555	-0.535662	0.592821	0.997541	-0.534752	IMPA1
OID00626	0.0488824	1.40273	0.533195	0.594524	0.997541	0.532292	Gal-4
OID01144	-0.0552901	6.57573	-0.532207	0.595204	0.997541	-0.53131	CCDC80
OID01349	0.0232764	-1.01311	0.531138	0.59595	0.997541	0.530234	GCNT1
OID01208	0.0313653	1.49599	0.530215	0.596592	0.997541	0.529308	MEP1B
OID01407	-0.0088977	11.387	-0.529707	0.596934	0.997541	-0.528815	DKK3
OID00519	-0.0313211	1.83352	-0.528535	0.597745	0.997541	-0.527646	Beta-NGF
OID05187	0.021821	-0.0855304	0.528381	0.597852	0.997541	0.527493	PSME1
OID05478	-0.0880882	5.48078	-0.528102	0.598063	0.997541	-0.527188	CPVL
OID01078	-0.0209014	-0.228089	-0.52667	0.599044	0.997541	-0.525775	RASA1
OID01484	0.0646143	5.23018	0.526198	0.599364	0.997541	0.525315	PAMR1
OID00426	0.0433948	1.41687	0.526081	0.599453	0.997541	0.525187	KIM1
OID00688	0.0331412	5.69081	0.525353	0.599957	0.997541	0.524462	FURIN
OID00634	0.0707505	1.93335	0.521901	0.602357	0.997541	0.521015	ST2
OID00569	0.0456002	4.02633	0.51966	0.603905	0.997541	0.518793	EPHB4
OID00955	0.0226452	1.23833	0.519609	0.603941	0.997541	0.518742	PRDX5
OID05158	-0.0173186	3.87038	-0.517983	0.605079	0.997541	-0.51711	CLSTN1
OID01327	0.0172764	0.0909381	0.517533	0.605386	0.997541	0.51667	PAK4
OID00474	-0.0240302	0.368128	-0.513316	0.608327	0.997541	-0.512463	MCP-3
OID05151	-0.0187158	0.781386	-0.512155	0.609142	0.997541	-0.511298	EREG
OID01400	0.0476206	4.00402	0.511301	0.609736	0.997541	0.51045	CTSF
OID00356	-0.0431559	4.96118	-0.510526	0.610282	0.997541	-0.509671	CTSC
OID00974	0.0150412	1.78697	0.51016	0.610534	0.997541	0.509311	LY75
OID00994	-0.017689	0.392964	-0.509143	0.611243	0.997541	-0.5083	SRPK2
OID05160	-0.0314806	0.638789	-0.509014	0.611333	0.997541	-0.508171	LEPR
OID01140	0.0321837	1.86314	0.508863	0.611449	0.997541	0.508006	GHRL
OID01283	0.0221199	0.522051	0.506477	0.613119	0.997541	0.505626	PLA2G7
OID00544	-0.0160317	0.57949	-0.503091	0.615487	0.997541	-0.502257	IFN-gamma
OID01088	0.0178443	-0.213072	0.501782	0.616408	0.997541	0.500948	MAX
OID00945	0.0150706	1.15958	0.500178	0.617538	0.997541	0.499342	IRF9
OID01094	-0.014684	0.8378	-0.499937	0.617705	0.997541	-0.499106	RASSF2
OID00975	0.0305791	0.608712	0.499492	0.618021	0.997541	0.498658	EIF5A
OID00735	-0.0446659	2.3104	-0.498098	0.618991	0.997541	-0.497281	ADAM-TS 15
OID01017	0.0408367	0.4396	0.497768	0.619223	0.997541	0.496951	CLEC6A
OID01280	0.0258671	0.523027	0.49734	0.619528	0.997541	0.496519	REG3A
OID01358	-0.0122778	8.69292	-0.49723	0.619605	0.997541	-0.49641	MOG
OID05129	-0.0193785	1.26275	-0.496274	0.620275	0.997541	-0.495461	CRADD
OID00534	-0.0740887	2.53392	-0.495219	0.621017	0.997541	-0.494409	CXCL6
OID01411	0.0551957	4.22219	0.494565	0.621481	0.997541	0.493753	DSC2
OID01090	-0.0443579	-0.279499	-0.494367	0.62162	0.997541	-0.493555	MAP4K5
OID00361	-0.0315741	1.32466	-0.494371	0.621623	0.997541	-0.493552	N-CDase
OID00456	0.100406	2.66824	0.493554	0.622191	0.997541	0.492747	MMP12
OID00293	-0.048585	4.90633	-0.493406	0.622299	0.997541	-0.492594	VWC2
OID01247	-0.0506711	7.59197	-0.490418	0.624404	0.997541	-0.489618	NCAM1
OID00561	-0.0338629	1.6	-0.490286	0.624501	0.997541	-0.489481	TNFB
OID01119	0.0255993	0.267655	0.490075	0.624647	0.997541	0.489276	CALR
OID00705	-0.0385069	6.76197	-0.486194	0.627393	0.997541	-0.4854	ERBB4
OID00650	0.0394243	10.1232	0.485977	0.627543	0.997541	0.485188	IGFBP-2
OID00551	-0.0371626	1.57773	-0.485688	0.627748	0.997541	-0.484899	CCL25
OID01182	0.0302852	0.991787	0.482428	0.630063	0.997541	0.481638	SSC4D
OID01449	0.0419124	5.50436	0.481556	0.630679	0.997541	0.480771	CRIM1
OID00545	0.0581776	5.00279	0.479572	0.632089	0.997541	0.478788	FGF-19
OID00423	-0.052282	2.42592	-0.478643	0.632751	0.997541	-0.477859	REN
OID00668	-0.0425114	3.951	-0.475514	0.634972	0.997541	-0.474741	SCAMP3
OID00958	0.0191595	1.15585	0.473462	0.636435	0.997541	0.472689	DCTN1
OID00547	-0.0304039	1.22207	-0.472564	0.637078	0.997541	-0.471788	LIF
OID00676	0.0475798	5.17151	0.470488	0.638554	0.997541	0.469722	hK8
OID01108	-0.0119957	8.53185	-0.469552	0.639213	0.997541	-0.468799	CNTN2
OID01028	-0.0186648	0.573046	-0.467851	0.640427	0.997541	-0.467102	CLSPN
OID01375	-0.0382927	2.48317	-0.466979	0.641053	0.997541	-0.466226	SIGLEC10
OID00564	0.0392552	4.7943	0.464203	0.643034	0.997541	0.463461	LDL receptor
OID01085	0.0249879	0.418052	0.462921	0.643951	0.997541	0.462182	BANK1
OID01170	-0.0288756	0.636187	-0.462176	0.644486	0.997541	-0.461436	CHRDL2
OID01432	0.0281279	0.799374	0.461728	0.644808	0.997541	0.460987	P4HB
OID01281	-0.0635252	6.83346	-0.461221	0.645167	0.997541	-0.460486	EFEMP1
OID00623	0.0535135	4.5281	0.458112	0.647396	0.997541	0.457383	PGLYRP1
OID01480	0.0506482	4.83897	0.456306	0.648697	0.997541	0.455573	PPIB
OID00287	0.0439652	1.17715	0.456031	0.648894	0.997541	0.455299	NMNAT1
OID01077	-0.0268752	1.25976	-0.455933	0.648959	0.997541	-0.455209	ERBB2IP
OID01452	0.0099911	-0.296617	0.455394	0.649352	0.997541	0.454663	CA6
OID00454	0.0207183	0.126861	0.454714	0.649834	0.997541	0.453993	GT
OID00581	-0.0335802	5.00252	-0.454502	0.649987	0.997541	-0.453781	BLM hydrolase
OID00518	-0.0417379	5.03201	-0.454196	0.650209	0.997541	-0.453472	PD-L1
OID00343	-0.0482285	4.87333	-0.454026	0.650337	0.997541	-0.453294	GDNFR-alpha-3
OID00449	0.0168429	5.40739	0.453596	0.650639	0.997541	0.452874	HB-EGF
OID01308	-0.0327762	-0.689507	-0.453138	0.650972	0.997541	-0.452412	GSAP
OID00401	-0.0351131	2.28892	-0.452908	0.651137	0.997541	-0.452183	PDGF subunit B
OID01196	-0.0520094	2.11982	-0.452715	0.651278	0.997541	-0.451987	TSHB
OID00729	-0.0494564	8.79443	-0.451832	0.651909	0.997541	-0.451112	ESM-1
OID01446	-0.0169987	0.913551	-0.451823	0.651919	0.997541	-0.451098	PTPN6
OID01287	-0.0357243	6.54285	-0.450892	0.652582	0.997541	-0.450178	SPARCL1
OID00992	-0.0537733	4.52692	-0.450067	0.653177	0.997541	-0.449353	CXADR
OID00520	-0.0518142	3.63377	-0.449433	0.653635	0.997541	-0.448719	CXCL5
OID00472	0.0431453	9.53094	0.448193	0.654531	0.997541	0.447477	VEGFA
OID01357	0.0155023	-0.0715844	0.44487	0.656943	0.997541	0.444138	IQGAP2
OID00503	-0.0370086	6.70525	-0.444823	0.656959	0.997541	-0.444115	TGF-alpha
OID01344	-0.0567064	1.08163	-0.444748	0.657015	0.997541	-0.444038	LGALS7
OID00570	0.0338666	2.05637	0.443451	0.657951	0.997541	0.442744	IL2-RA
OID00471	-0.0491539	8.29882	-0.443267	0.658077	0.997541	-0.44257	IL8
OID00402	-0.0401942	3.38865	-0.442417	0.658698	0.997541	-0.441712	IL-27
OID00335	-0.0276191	2.88761	-0.44085	0.659823	0.997541	-0.440158	Beta-NGF
OID05462	0.0191634	-0.33146	0.440346	0.660187	0.997541	0.439655	VPS37A
OID00947	0.0569781	3.30021	0.440084	0.660376	0.997541	0.439394	IL6
OID00671	-0.0228335	2.23657	-0.439787	0.660596	0.997541	-0.439091	ITGAV
OID05480	0.0158267	0.514051	0.437447	0.662284	0.997541	0.436762	PSMD9
OID00531	-0.0272161	0.93459	-0.435586	0.663637	0.997541	-0.434897	CD5
OID01409	0.0244195	7.3919	0.433789	0.664939	0.997541	0.433105	APP
OID00685	0.0134375	5.80333	0.43074	0.667146	0.997541	0.430069	SPARC
OID00631	-0.0432346	6.10054	-0.430447	0.667358	0.997541	-0.429777	uPA
OID00309	-0.0418412	3.57373	-0.429042	0.668382	0.997541	-0.42837	SMPD1
OID01296	-0.0333899	2.05826	-0.427945	0.669176	0.997541	-0.427279	LILRB2
OID01023	-0.0148561	1.22031	-0.425942	0.670641	0.997541	-0.425269	LAG3
OID01299	-0.0332478	6.59601	-0.425598	0.670888	0.997541	-0.424929	CNDP1
OID01426	0.0494179	3.49413	0.423114	0.672693	0.997541	0.422455	CD74
OID01314	-0.0394213	6.43794	-0.421387	0.673952	0.997541	-0.42073	PCDH17
OID00742	-0.0570006	7.94845	-0.420887	0.674315	0.997541	-0.420233	WIF-1
OID05420	0.0270591	0.905411	0.420562	0.674552	0.997541	0.419909	PSPN
OID00514	0.0143218	0.402696	0.420194	0.674819	0.997541	0.419544	IL-15RA
OID01209	-0.043038	4.00057	-0.420084	0.674904	0.997541	-0.419426	ROR1
OID00499	-0.0200514	0.483954	-0.417984	0.676431	0.997541	-0.417338	CD6
OID01129	0.0627238	6.07653	0.415375	0.678339	0.997541	0.414731	ACP6
OID01425	0.034284	0.86383	0.414662	0.678857	0.997541	0.414023	PLA2G4A
OID01070	-0.026446	1.8727	-0.412511	0.68043	0.997541	-0.411876	YES1
OID00541	0.0121016	0.498581	0.41175	0.680987	0.997541	0.411117	EN-RAGE
OID00642	0.0196405	0.80785	0.409772	0.682435	0.997541	0.409143	PON3
OID01487	0.0399897	6.25289	0.409433	0.682683	0.997541	0.408804	LAMA4
OID01252	0.0412893	2.35867	0.409211	0.682846	0.997541	0.408583	ST6GAL1
OID00641	-0.0292092	6.03042	-0.409161	0.682883	0.997541	-0.408533	COL1A1
OID00332	0.0171721	3.76205	0.409149	0.682901	0.997541	0.408507	CDH3
OID01437	0.0436809	4.89026	0.407849	0.683847	0.997541	0.407219	CST6
OID01392	0.0126393	0.226937	0.407443	0.684149	0.997541	0.406808	MRC2
OID01410	-0.043745	6.45566	-0.406565	0.684787	0.997541	-0.405939	HAVCR2
OID00468	-0.0405036	2.93226	-0.405053	0.685919	0.997541	-0.404399	VEGFD
OID00971	-0.0416471	4.00455	-0.404743	0.686124	0.997541	-0.40412	MILR1
OID00677	-0.0366174	3.92738	-0.403888	0.686756	0.997541	-0.403261	VEGFR-2
OID00486	-0.0658585	3.25236	-0.402976	0.687422	0.997541	-0.402357	CXCL11
OID00978	-0.0264668	1.18143	-0.402084	0.688074	0.997541	-0.40147	PTH1R
OID00585	0.0390973	6.25046	0.400991	0.688881	0.997541	0.400374	TIMP4
OID00666	0.0547575	3.35962	0.400026	0.689594	0.997541	0.399406	IL6
OID01448	-0.0442191	7.69662	-0.397657	0.69133	0.997541	-0.397051	VSIG4
OID00420	-0.0222434	2.41906	-0.39758	0.691386	0.997541	-0.396975	CD84
OID01050	-0.0305923	1.77971	-0.395721	0.692763	0.997541	-0.395109	CAPG
OID01035	0.0125618	0.724452	0.394495	0.693663	0.997541	0.393889	CSNK1D
OID00937	0.0203659	1.90546	0.394427	0.693714	0.997541	0.393821	GLB1
OID01300	-0.0218101	1.74463	-0.392793	0.694913	0.997541	-0.392197	OSMR
OID00465	-0.0594861	5.83858	-0.392724	0.694963	0.997541	-0.392129	HSP 27
OID00494	0.0192917	1.00941	0.392064	0.695455	0.997541	0.391463	OSM
OID00326	-0.0442069	9.53438	-0.389374	0.697439	0.997541	-0.38878	LAYN
OID01268	0.0367123	3.44916	0.387514	0.69881	0.997541	0.386928	THBS4
OID01276	-0.0474802	3.2727	-0.386531	0.699536	0.997541	-0.385947	CCL18
OID00714	0.0391839	7.1533	0.386464	0.699589	0.997541	0.385876	TLR3
OID00358	-0.0278404	7.16915	-0.384125	0.701319	0.997541	-0.383541	DDR1
OID01006	0.0157712	0.857385	0.382518	0.702516	0.997541	0.381926	FCRL6
OID01255	-0.037334	2.23339	-0.381587	0.703194	0.997541	-0.381012	IGFBP3
OID01134	-0.0569341	6.27865	-0.38009	0.704303	0.997541	-0.379518	ANGPTL7
OID05134	-0.0468746	6.21263	-0.379113	0.705032	0.997541	-0.378537	CDH15
OID01376	-0.0209478	0.626265	-0.378472	0.705502	0.997541	-0.377903	DCBLD2
OID05415	0.0134109	0.275847	0.378312	0.705621	0.997541	0.377744	NT5C3A
OID01052	-0.0476544	4.37803	-0.378272	0.705651	0.997541	-0.377704	NUCB2
OID00616	0.0925537	5.17154	0.377345	0.706338	0.997541	0.376778	MB
OID00602	0.0375043	10.968	0.375892	0.707418	0.997541	0.375326	IL-6RA
OID01454	0.0423726	5.2104	0.371583	0.710618	0.997541	0.371027	CRELD2
OID00360	-0.0165265	7.01522	-0.36954	0.712141	0.997541	-0.368982	CTSS
OID00727	-0.0238432	1.55613	-0.36917	0.712412	0.997541	-0.368619	S100A11
OID01428	-0.0381657	3.90406	-0.367129	0.713934	0.997541	-0.366578	PTPRF
OID00385	-0.0179138	0.428271	-0.36632	0.714537	0.997541	-0.365769	ADAM-TS13
OID01135	-0.0524484	8.9497	-0.366177	0.714645	0.997541	-0.365625	CLEC5A
OID01262	0.0190349	1.32663	0.365182	0.715382	0.997541	0.364638	GNLY
OID00451	-0.0408599	2.55391	-0.364573	0.715837	0.997541	-0.364028	FABP2
OID00315	-0.0303368	2.02074	-0.364441	0.715934	0.997541	-0.363898	SIGLEC1
OID00746	-0.0249894	10.4258	-0.362927	0.717067	0.997541	-0.362381	FR-alpha
OID01320	-0.0459494	3.343	-0.361407	0.7182	0.997541	-0.360866	HS6ST1
OID00477	-0.0266369	1.82826	-0.360778	0.718666	0.997541	-0.360242	CD244
OID01107	0.0121752	0.153466	0.360388	0.718961	0.997541	0.359848	FKBP1B
OID05466	0.0202501	0.216847	0.359599	0.719554	0.997541	0.359055	CXCL14
OID00330	-0.0160703	0.43867	-0.355559	0.722565	0.997541	-0.355032	WFIKKN1
OID00630	-0.0308926	2.69214	-0.354974	0.723003	0.997541	-0.354449	CASP-3
OID01093	-0.0105184	0.651396	-0.354821	0.723122	0.997541	-0.354289	RARRES1
OID01372	-0.0186379	0.928215	-0.354642	0.723251	0.997541	-0.354117	NINJ1
OID00565	0.0353728	5.10799	0.352347	0.72497	0.997541	0.351825	ITGB2
OID01253	0.0251855	-0.0827177	0.349363	0.727205	0.997541	0.348846	IL7R
OID01285	0.0286381	1.3909	0.348789	0.727634	0.997541	0.348274	MFAP5
OID05484	0.0147884	0.376734	0.346843	0.729093	0.997541	0.346332	UBAC1
OID01433	0.0393264	6.47323	0.346135	0.729628	0.997541	0.345621	FUCA1
OID00687	-0.029239	6.10277	-0.345398	0.73018	0.997541	-0.344886	TGF-alpha
OID00478	-0.0191853	1.46451	-0.344849	0.730589	0.997541	-0.344342	IL7
OID01046	0.0136087	0.212095	0.344262	0.73103	0.997541	0.343756	PRKAB1
OID00351	0.0430037	2.11694	0.340372	0.733952	0.997541	0.339873	BMP-4
OID05139	-0.0360844	4.81381	-0.340023	0.734218	0.997541	-0.33952	GPNMB
OID00963	0.0129262	1.38667	0.33942	0.734671	0.997541	0.338918	TRAF2
OID01403	0.0384676	8.6308	0.339162	0.734865	0.997541	0.338661	MFGE8
OID00598	-0.0300192	6.20744	-0.337831	0.735864	0.997541	-0.337336	DLK-1
OID01162	-0.0240335	9.7858	-0.337713	0.735957	0.997541	-0.337213	QDPR
OID01116	-0.0067544	-0.0761826	-0.335534	0.737593	0.997541	-0.335043	TMPRSS15
OID00348	0.0373998	6.92421	0.332676	0.739747	0.997541	0.332188	CPM
OID00353	0.0410218	7.53385	0.331933	0.740308	0.997541	0.331445	MDGA1
OID00398	-0.025454	3.03926	-0.331839	0.740379	0.997541	-0.331352	TIE2
OID01073	-0.0167805	-0.899654	-0.331471	0.740654	0.997541	-0.330987	VASH1
OID00327	-0.0187738	1.66262	-0.330801	0.741164	0.997541	-0.330312	NEP
OID01388	0.0384697	-0.528727	0.330707	0.741235	0.997541	0.330219	LYAR
OID05454	0.0206318	0.220147	0.330431	0.741438	0.997541	0.329949	PTP4A1
OID01121	-0.0335127	7.65231	-0.328858	0.742627	0.997541	-0.328376	LRIG1
OID00458	-0.0136984	0.455509	-0.328239	0.743092	0.997541	-0.327761	PD-L2
OID01057	-0.0117446	0.476726	-0.325487	0.74517	0.997541	-0.325014	SIRT5
OID00424	0.0364451	0.656817	0.324051	0.746259	0.997541	0.323576	DECR1
OID05443	0.0627127	-0.567969	0.32185	0.747924	0.997541	0.321378	USO1
OID05464	0.0119258	0.0610063	0.321671	0.748055	0.997541	0.321205	HMBS
OID00482	0.0403147	3.18952	0.319512	0.74969	0.997541	0.319049	IL6
OID01473	0.0213544	2.78925	0.318834	0.750205	0.997541	0.318368	CD58
OID01049	-0.0257538	5.01159	-0.317981	0.750851	0.997541	-0.317518	BAMBI
OID01024	0.0136475	0.693513	0.316719	0.751811	0.997541	0.316253	IL5
OID00736	-0.0263037	-0.71525	-0.315771	0.752523	0.997541	-0.315315	CD70
OID01127	-0.0048027	9.69829	-0.315378	0.752821	0.997541	-0.314922	CD164
OID05457	0.0282617	3.66534	0.313606	0.754168	0.997541	0.313148	FLT3
OID00461	0.0377337	3.79906	0.312185	0.755246	0.997541	0.31173	TNFRSF13B
OID00433	-0.0467	3.70663	-0.311223	0.755973	0.997541	-0.310774	XCL1
OID01486	0.042993	4.83901	0.311174	0.756013	0.997541	0.310721	FCER2
OID00981	0.0180827	-1.29278	0.310838	0.756265	0.997541	0.31039	NF2
OID00479	0.0328818	10.256	0.308639	0.757934	0.997541	0.308194	OPG
OID01356	-0.0138015	0.208174	-0.307693	0.758653	0.997541	-0.30725	DCTN2
OID00716	-0.0263791	4.29321	-0.307507	0.758797	0.997541	-0.307061	RET
OID01143	0.0147397	1.39458	0.306076	0.759886	0.997541	0.305631	CDHR5
OID00701	-0.0086659	11.9125	-0.305318	0.760462	0.997541	-0.304874	MIA
OID01067	0.0234766	0.468398	0.304633	0.760979	0.997541	0.304195	PLIN1
OID01461	0.0241763	10.897	0.303418	0.761905	0.997541	0.30298	SEMA7A
OID00504	-0.046102	6.33047	-0.302012	0.762974	0.997541	-0.301578	MCP-4
OID01112	0.024448	1.82904	0.300992	0.76375	0.997541	0.30056	PTK7
OID00648	-0.0238593	3.32638	-0.299865	0.764608	0.997541	-0.299435	PDGF subunit A
OID00381	-0.0238138	8.78396	-0.299842	0.764625	0.997541	-0.299413	ADM
OID01163	0.008365	1.05589	0.299664	0.764762	0.997541	0.299233	SNAP23
OID00584	-0.0282381	4.10338	-0.299598	0.764811	0.997541	-0.299169	Notch 3
OID01443	0.0280296	6.0814	0.299056	0.765227	0.997541	0.298623	NID2
OID01401	0.0304316	7.58086	0.298287	0.765815	0.997541	0.297854	MATN2
OID01062	0.0136784	1.24366	0.298198	0.765882	0.997541	0.297766	RCOR1
OID00409	-0.0233042	2.78448	-0.297881	0.76612	0.997541	-0.297454	IL18
OID00331	-0.0352159	7.67774	-0.297484	0.766424	0.997541	-0.297055	TMPRSS5
OID01055	-0.0127628	1.24559	-0.296428	0.76723	0.997541	-0.296	CES2
OID01235	0.0516337	0.453339	0.295462	0.767964	0.997541	0.29504	CA3
OID01223	0.0789755	2.23466	0.29504	0.768294	0.997541	0.294607	CA1
OID01451	0.0295867	5.50389	0.294008	0.769075	0.997541	0.293585	CLEC14A
OID01434	-0.0303767	5.83628	-0.293462	0.769492	0.997541	-0.29304	ESAM
OID00412	0.0121066	1.10197	0.292359	0.770332	0.997541	0.291941	RAGE
OID01309	-0.0204269	0.912724	-0.291961	0.770635	0.997541	-0.291545	TNFRSF10A
OID01257	-0.0278489	4.32426	-0.290773	0.771542	0.997541	-0.290358	VCAM1
OID05162	-0.0326675	8.42978	-0.290016	0.772123	0.997541	-0.289598	ADAM15
OID01152	0.0173922	1.54151	0.289522	0.772497	0.997541	0.28911	ADGRG2
OID00431	0.0154429	7.68659	0.289333	0.772642	0.997541	0.288921	PRELP
OID01167	-0.0206636	1.83862	-0.288829	0.773032	0.997541	-0.288411	COMT
OID00682	0.0216534	4.75676	0.288748	0.773089	0.997541	0.288336	ERBB2
OID01291	-0.0333372	7.83501	-0.288153	0.773544	0.997541	-0.287742	TGFBI
OID00550	0.0101828	0.753205	0.28685	0.77454	0.997541	0.286442	CASP-8
OID01092	0.0197411	-0.556256	0.286675	0.774673	0.997541	0.286268	NUB1
OID01048	0.0112109	0.586918	0.285729	0.775397	0.997541	0.285323	AIFM1
OID05406	-0.0154761	0.261671	-0.285553	0.775531	0.997541	-0.285147	NAMPT
OID01328	-0.0097925	0.301043	-0.285093	0.775901	0.997541	-0.284665	GH2
OID01429	-0.0270965	5.9081	-0.284038	0.776694	0.997541	-0.28363	BCAM
OID05470	-0.0164317	1.18914	-0.283927	0.776785	0.997541	-0.283511	LACTB2
OID00695	-0.0176555	1.98093	-0.283368	0.777215	0.997541	-0.28295	EPHA2
OID01102	-0.0114502	1.32849	-0.279989	0.779794	0.997541	-0.279587	NCF2
OID01477	-0.0353151	2.30209	-0.27685	0.7822	0.997541	-0.276453	CA2
OID01214	0.0346579	6.98824	0.2764	0.782542	0.997541	0.276009	NT-proBNP
OID01470	0.0258591	3.14009	0.272626	0.785439	0.997541	0.272238	SPINT1
OID01013	-0.0097395	0.96996	-0.272391	0.785623	0.997541	-0.271999	SIT1
OID05154	-0.0426794	2.41811	-0.271383	0.786391	0.997541	-0.271	CRIP2
OID00526	0.0110164	0.103511	0.267988	0.789006	0.997541	0.267602	ARTN
OID01274	-0.0365593	5.30837	-0.265943	0.790571	0.997541	-0.265569	COMP
OID05221	-0.0216847	0.32971	-0.265501	0.790911	0.997541	-0.265127	GGT5
OID00538	-0.0242261	2.74194	-0.263945	0.792108	0.997541	-0.263574	SIRT2
OID05408	0.0258422	1.84416	0.263141	0.792731	0.997541	0.262766	VMO1
OID01251	-0.0236907	5.38676	-0.263052	0.792795	0.997541	-0.262682	CD46
OID01416	0.0277056	6.88396	0.261146	0.794267	0.997541	0.260774	CLEC11A
OID01466	-0.0118924	10.5057	-0.26084	0.794501	0.997541	-0.26047	B4GAT1
OID01089	0.0256942	2.49889	0.260584	0.794698	0.997541	0.260215	ENTPD6
OID05434	-0.011831	-0.578643	-0.260217	0.794978	0.997541	-0.259852	ARHGAP25
OID05435	0.0279825	1.49369	0.259474	0.795551	0.997541	0.25911	IL1B
OID00597	0.00772037	3.4748	0.258958	0.795951	0.997541	0.258591	AZU1
OID00619	0.0142995	1.05431	0.258537	0.796274	0.997541	0.258172	PCSK9
OID00418	-0.0208204	7.28758	-0.258362	0.796407	0.997541	-0.258	FS
OID01105	0.00817424	0.519815	0.257986	0.796697	0.997541	0.257624	HPGDS
OID05414	0.017883	0.497314	0.256259	0.798028	0.997541	0.2559	ACAA1
OID00709	0.0135127	-0.445617	0.256237	0.798048	0.997541	0.255874	CDKN1A
OID00556	0.0165424	0.683669	0.255102	0.798929	0.997541	0.254734	CCL20
OID01354	0.00600887	0.0758014	0.253164	0.800418	0.997541	0.252806	LRMP
OID01125	-0.0240362	8.01007	-0.25314	0.800435	0.997541	-0.252784	CTSO
OID01292	-0.0299618	5.3306	-0.250367	0.802574	0.997541	-0.250017	CCL14
OID01326	0.0174219	-1.08639	0.250222	0.802686	0.997541	0.249872	TCL1B
OID01063	-0.007101	0.348234	-0.249858	0.802967	0.997541	-0.249509	LTA4H
OID01476	-0.0261861	6.69426	-0.249552	0.803205	0.997541	-0.249201	CNTN4
OID01239	0.0150067	1.7336	0.248746	0.803826	0.997541	0.248398	F7
OID05430	-0.0204365	1.17875	-0.248671	0.803887	0.997541	-0.24832	RFNG
OID01168	-0.0268094	7.82585	-0.248439	0.804063	0.997541	-0.248092	CLUL1
OID00355	-0.0195719	3.90689	-0.24767	0.804659	0.997541	-0.247321	PDGF-R-alpha
OID01249	-0.0245709	5.37738	-0.245568	0.806281	0.997541	-0.245226	SELL
OID00733	-0.0389686	2.85135	-0.245285	0.8065	0.997541	-0.244943	CXCL13
OID00711	-0.0357141	7.40011	-0.244549	0.807071	0.997541	-0.244206	MK
OID01142	-0.0106703	7.29905	-0.24417	0.807366	0.997541	-0.243826	SERPINB6
OID01293	0.0265995	5.53808	0.242213	0.808878	0.997541	0.241874	QPCT
OID01259	0.0290143	6.84818	0.241482	0.809442	0.997541	0.241146	TCN2
OID01071	0.0264831	3.65598	0.241104	0.809737	0.997541	0.240766	ENTPD2
OID05460	-0.0303705	8.55907	-0.239314	0.811123	0.997541	-0.238977	NELL1
OID05164	-0.0104939	1.27709	-0.237044	0.812882	0.997541	-0.23671	CEACAM3
OID00673	0.018276	10.0413	0.236487	0.813313	0.997541	0.236155	hK11
OID01231	-0.0383394	5.5902	-0.234402	0.814928	0.997541	-0.234073	REG1A
OID00954	0.00734527	0.148435	0.233841	0.815362	0.997541	0.233514	FGF2
OID01164	0.0111223	1.70915	0.233714	0.815459	0.997541	0.23339	APEX1
OID00707	0.0141353	-0.366261	0.232051	0.816748	0.997541	0.231729	ADAM 8
OID01145	0.0169781	1.69541	0.231238	0.817382	0.997541	0.230914	DIABLO
OID00496	-0.0318494	6.16501	-0.231115	0.817476	0.997541	-0.230793	CXCL1
OID00651	0.0166124	1.48071	0.230392	0.818035	0.997541	0.230073	vWF
OID01307	0.0223446	4.93282	0.229892	0.818423	0.997541	0.229574	LYVE1
OID00983	0.0162751	0.84388	0.229806	0.818489	0.997541	0.229488	SH2B3
OID00344	-0.02571	4.92175	-0.228297	0.819662	0.997541	-0.227979	PVR
OID00521	-0.0141212	-0.135419	-0.228232	0.819717	0.997541	-0.22791	TRANCE
OID01234	0.0140487	0.360046	0.228135	0.819791	0.997541	0.227814	GP1BA
OID01384	0.00560219	1.05819	0.22725	0.820474	0.997541	0.226935	PREB
OID00469	0.0123349	-0.275024	0.227167	0.820541	0.997541	0.22685	PARP-1
OID01264	-0.0257056	8.78709	-0.225332	0.821963	0.997541	-0.225021	IGFBP6
OID01001	0.0251549	2.30996	0.223426	0.823444	0.997541	0.223117	FAM3B
OID01397	0.00872268	0.109454	0.222864	0.823881	0.997541	0.222556	TDRKH
OID00568	-0.011225	0.822543	-0.221058	0.825285	0.997541	-0.220753	MMP-9
OID00599	0.0236512	2.58041	0.220734	0.825537	0.997541	0.220429	SPON1
OID01282	-0.0150848	-0.913628	-0.220604	0.825638	0.997541	-0.2203	FAP
OID00535	0.0457258	8.36941	0.217732	0.827873	0.997541	0.21743	CXCL10
OID01148	0.0283225	6.84237	0.21755	0.828015	0.997541	0.217248	KLK10
OID01136	-0.0188329	5.89513	-0.216088	0.829153	0.997541	-0.215788	TINAGL1
OID01481	-0.0037141	0.535783	-0.215177	0.829862	0.997541	-0.214878	SPINK5
OID01459	0.0232919	6.65208	0.213806	0.83093	0.997541	0.21351	SCARF1
OID01441	-0.0126317	2.58293	-0.208618	0.834972	0.997541	-0.208329	CDON
OID01322	0.0195082	2.08777	0.204544	0.83815	0.997541	0.204261	ENTPD6
OID00362	0.0176427	1.73712	0.203905	0.838649	0.997541	0.203622	NAAA
OID01218	-0.0180783	3.94267	-0.203409	0.839033	0.997541	-0.203131	PLXNB2
OID00700	-0.023594	4.72543	-0.19911	0.842392	0.997541	-0.198835	CAIX
OID00416	-0.0118555	9.68121	-0.198007	0.843254	0.997541	-0.197733	SPON2
OID01180	-0.0183167	3.42525	-0.197725	0.843472	0.997541	-0.197455	ADGRE2
OID00652	-0.0150014	2.67951	-0.194965	0.845629	0.997541	-0.194698	PECAM-1
OID00749	-0.0197328	5.75334	-0.193749	0.846581	0.997541	-0.193483	GPNMB
OID00415	-0.0103212	0.796637	-0.193578	0.846713	0.997541	-0.193314	FGF-23
OID00510	0.0267351	6.17381	0.193459	0.846806	0.997541	0.193195	MMP-1
OID00554	-0.0074302	0.401766	-0.19237	0.847658	0.997541	-0.192108	NT-3
OID00965	-0.0140375	2.56778	-0.192181	0.847807	0.997541	-0.191918	LILRB4
OID01106	-0.0085889	-0.554939	-0.192059	0.847901	0.997541	-0.191797	STXBP3
OID00970	0.0150722	2.37948	0.191804	0.8481	0.997541	0.191543	CCL11
OID00734	-0.0221296	2.97493	-0.191676	0.848201	0.997541	-0.191414	MAD homolog 5
OID00646	0.0161443	3.22123	0.191444	0.848382	0.997541	0.191183	ICAM-2
OID05404	0.0249769	3.94972	0.191341	0.848469	0.997541	0.191073	CGB3
OID01226	0.0206104	6.54067	0.191299	0.848495	0.997541	0.191039	ANG
OID00464	0.00972304	0.619725	0.191141	0.848623	0.997541	0.190876	CA5A
OID01417	0.0176918	5.11649	0.190938	0.848779	0.997541	0.190676	PDGFRB
OID00488	0.0125394	2.11478	0.188394	0.850769	0.997541	0.188137	TRAIL
OID01455	0.0101955	0.878874	0.18576	0.852834	0.997541	0.185504	ITGA5
OID01153	0.0187057	2.95348	0.182764	0.855178	0.997541	0.182516	TYMP
OID00508	0.00416163	0.745294	0.181639	0.85606	0.997541	0.181392	IL-10RA
OID00583	0.0157106	5.28352	0.180143	0.857233	0.997541	0.179897	LTBR
OID00492	-0.0074138	0.208343	-0.179405	0.857811	0.997541	-0.179161	IL-2RB
OID00717	-0.0379778	0.889493	-0.178303	0.858675	0.997541	-0.178061	VIM
OID00638	0.0117568	13.1012	0.177892	0.858998	0.997541	0.17765	IGFBP-7
OID00741	0.00749473	0.579049	0.177571	0.859252	0.997541	0.177327	MUC-16
OID01074	0.00795427	0.408871	0.1754	0.860952	0.997541	0.175162	LAT2
OID01351	-0.0068463	-1.98259	-0.175307	0.861028	0.997541	-0.175066	SULT2A1
OID01207	0.014124	7.44207	0.174912	0.861335	0.997541	0.174675	METRNL
OID00502	0.0137202	0.645078	0.174513	0.861649	0.997541	0.174275	SLAMF1
OID00384	0.0182289	8.60287	0.174248	0.861856	0.997541	0.174012	PGF
OID05481	-0.0073575	0.0618162	-0.174157	0.861927	0.997541	-0.173921	ACTN4
OID01319	-0.0199647	3.26462	-0.173553	0.862401	0.997541	-0.173318	VEGFD
OID01318	0.0101674	-0.0431976	0.170921	0.86447	0.997541	0.170687	STX6
OID01187	-0.0127122	2.89713	-0.169556	0.86554	0.997541	-0.169326	CD1C
OID05413	0.0208477	2.1878	0.167988	0.866772	0.997541	0.16776	CBLN4
OID01079	0.00800578	0.188122	0.166944	0.867594	0.997541	0.166716	MAEA
OID01053	0.0114696	-0.170859	0.16686	0.867664	0.997541	0.166627	NOS3
OID00459	0.00781182	7.46239	0.166127	0.868236	0.997541	0.1659	CTSL1
OID00436	-0.0078856	0.594412	-0.162088	0.871411	0.997541	-0.161866	CEACAM8
OID01431	0.0137572	5.41983	0.160998	0.872267	0.997541	0.160779	IGF2R
OID01406	-0.0138449	3.9866	-0.159428	0.873502	0.997541	-0.159211	ITGB1
OID01408	-0.0153848	8.55666	-0.157833	0.874757	0.997541	-0.157619	SPINT2
OID00724	-0.0163267	4.9458	-0.157004	0.875408	0.997541	-0.156793	WISP-1
OID00576	-0.0151228	8.41768	-0.156843	0.875535	0.997541	-0.156632	MCP-1
OID00617	-0.0154676	8.13704	-0.156497	0.875807	0.997541	-0.156286	TNFSF13B
OID01458	-0.006712	9.95821	-0.155712	0.876427	0.997541	-0.1555	CD99L2
OID01109	0.0152947	-0.166407	0.154142	0.877661	0.997541	0.153934	WAS
OID05419	0.0182129	0.339581	0.151765	0.879538	0.997541	0.151555	S100A16
OID05456	0.017632	3.25938	0.151226	0.879961	0.997541	0.151019	VWA1
OID00606	0.0126331	3.29938	0.151023	0.880118	0.997541	0.15082	TR-AP
OID00572	-0.0137485	7.67837	-0.150488	0.880541	0.997541	-0.150284	ALCAM
OID01485	-0.0175216	7.1562	-0.149757	0.881116	0.997541	-0.149554	ROBO1
OID01194	-0.0129826	7.14484	-0.14936	0.881431	0.997541	-0.149155	VCAN
OID01273	-0.0130293	3.33102	-0.149124	0.881614	0.997541	-0.148924	NOTCH1
OID00379	-0.0156547	5.57038	-0.149046	0.881677	0.997541	-0.148843	BMP-6
OID01131	-0.0049464	1.29901	-0.148061	0.882454	0.997541	-0.147859	S100P
OID01374	0.0126243	2.41879	0.147669	0.882763	0.997541	0.147468	KAZALD1
OID00950	0.00533776	0.16249	0.14664	0.883572	0.997541	0.146443	IRAK1
OID00976	0.00456004	0.83768	0.145388	0.884559	0.997541	0.145192	EIF4G1
OID01123	-0.0085666	1.69485	-0.145164	0.884738	0.997541	-0.144966	AHCY
OID01216	-0.0162365	7.49117	-0.144059	0.885607	0.997541	-0.143865	CHL1
OID00586	0.00992178	9.21582	0.143742	0.885858	0.997541	0.143547	CNTN1
OID00649	-0.0128606	9.36598	-0.142294	0.886999	0.997541	-0.142102	TNF-R1
OID01310	-0.0041369	0.234288	-0.141117	0.887928	0.997541	-0.140927	NFKBIE
OID00404	0.0174403	5.53661	0.139949	0.888849	0.997541	0.13976	CXCL1
OID01158	-0.0036164	1.53986	-0.138249	0.89019	0.997541	-0.138064	ANXA4
OID00725	-0.0070327	0.53157	-0.137888	0.890477	0.997541	-0.1377	CXL17
OID00654	0.0175311	2.65671	0.135052	0.892714	0.997541	0.134871	CCL16
OID00715	-0.0048108	1.2432	-0.131646	0.895404	0.997541	-0.131469	LYN
OID05169	-0.009561	1.99344	-0.131487	0.895529	0.997541	-0.131311	IL15
OID00563	-0.0123691	7.21405	-0.130777	0.896091	0.997541	-0.130601	TNFRSF14
OID05492	0.00896347	0.671331	0.129221	0.897322	0.997541	0.129045	GPA33
OID01256	0.0153607	6.84068	0.127926	0.898343	0.997541	0.127755	PAM
OID01335	-0.0114798	3.07448	-0.126223	0.89969	0.997541	-0.126053	CFC1
OID01224	0.0120465	9.19267	0.125039	0.900625	0.997541	0.124872	TIMP1
OID00577	0.0117191	6.90227	0.124671	0.900916	0.997541	0.124504	CD163
OID05176	-0.0134147	-1.1411	-0.124325	0.901193	0.997541	-0.124154	PRTFDC1
OID01175	0.00215198	10.6948	0.123918	0.901512	0.997541	0.123752	FAM3C
OID00589	0.0231332	4.18696	0.122538	0.902602	0.997541	0.122375	FABP4
OID00693	-0.0064726	1.83708	-0.121981	0.903044	0.997541	-0.121817	PVRL4
OID01313	-0.0067591	0.543798	-0.120502	0.904213	0.997541	-0.120341	WNT9A
OID01031	0.00905553	1.23721	0.119855	0.904725	0.997541	0.119695	CLEC1A
OID00667	0.00974058	2.20795	0.11516	0.908442	0.997541	0.115004	CD48
OID01111	-0.0042063	0.597449	-0.115054	0.908526	0.997541	-0.114898	RRM2B
OID00396	-0.0132286	6.97485	-0.113792	0.909528	0.997541	-0.113634	TRAIL-R2
OID01414	0.00515153	0.489741	0.113531	0.90973	0.997541	0.113379	INHBC
OID05436	0.00412106	0.430711	0.109921	0.912588	0.997541	0.109775	CCT5
OID00310	0.0113871	3.5906	0.109709	0.912756	0.997541	0.109563	MSR1
OID05421	0.0056382	0.652687	0.109622	0.912825	0.997541	0.109476	DCTPP1
OID00549	-0.0159683	4.1192	-0.109526	0.912902	0.997541	-0.10938	MCP-2
OID00288	-0.0064993	2.37274	-0.109387	0.913012	0.997541	-0.10924	NRP2
OID00560	-0.0105853	3.2951	-0.108949	0.913358	0.997541	-0.108803	ADA
OID01097	0.00290301	0.238193	0.108543	0.913679	0.997541	0.108399	METAP1
OID01265	-0.0072689	0.344259	-0.107485	0.914518	0.997541	-0.107342	TNC
OID05437	0.00521975	0.413101	0.107039	0.914871	0.997541	0.106897	CASP2
OID01091	0.00616834	-0.0104947	0.106339	0.915425	0.997541	0.106198	ITGB1BP1
OID00625	0.00905538	3.61689	0.106026	0.915674	0.997541	0.105885	JAM-A
OID01385	-0.0086901	2.63263	-0.105565	0.91604	0.997541	-0.105423	IL17RB
OID00655	0.00765303	1.66435	0.104681	0.916741	0.997541	0.104539	TXLNA
OID00346	0.00948079	6.47229	0.104432	0.916938	0.997541	0.104292	SKR3
OID01360	0.00595354	0.267411	0.104019	0.917265	0.997541	0.103879	METAP1D
OID00670	-0.0082954	6.27214	-0.10387	0.917382	0.997541	-0.103731	IFN-gamma-R1
OID01058	0.00822144	1.73463	0.103832	0.917412	0.997541	0.103694	ST3GAL1
OID01339	0.00385406	0.860871	0.103691	0.917526	0.997541	0.103551	BGN
OID00523	-0.0078128	1.11583	-0.10215	0.918746	0.997541	-0.102013	IL-12B
OID01352	-0.006176	0.0504612	-0.101918	0.918929	0.997541	-0.101782	ARHGAP1
OID00694	0.0102746	6.42144	0.100209	0.920285	0.997541	0.100075	FASLG
OID01246	-0.0053878	-0.798114	-0.100181	0.920306	0.997541	-0.100048	CCL5
OID01114	0.0109716	2.93922	0.0996728	0.920709	0.997541	0.0995404	EGFL7
OID00680	0.00789555	0.0685359	0.097159	0.922704	0.997541	0.0970286	S100A4
OID01475	-0.0077364	8.95774	-0.0970417	0.922797	0.997541	-0.0969117	NOV
OID00334	0.0154945	5.34804	0.0965227	0.923208	0.997541	0.0963934	GM-CSF-R-alpha
OID00592	0.008007	1.46988	0.0954255	0.924078	0.997541	0.0952986	CCL24
OID00529	0.00425549	0.125004	0.0935624	0.925555	0.997541	0.0934383	TNF
OID01277	-0.0019688	2.85337	-0.0918457	0.926917	0.997541	-0.0917239	DEFA1
OID00672	0.00649046	2.40284	0.0912024	0.92743	0.997541	0.0910791	TRAIL
OID00546	-0.0051595	-0.129241	-0.0907878	0.927757	0.997541	-0.0906674	IL4
OID00501	0.00827982	2.5757	0.0904988	0.927986	0.997541	0.0903788	IL18
OID00722	0.00948739	2.08155	0.0904588	0.928018	0.997541	0.0903382	TNFRSF4
OID01298	-0.008631	0.590987	-0.0899582	0.928416	0.997541	-0.0898378	TIMD4
OID01250	0.00729626	4.81735	0.0876567	0.930242	0.997541	0.0875405	NID1
OID01421	-0.0080251	2.29673	-0.0874121	0.930436	0.997541	-0.0872963	B4GALT1
OID01018	-0.0040408	0.697446	-0.0871717	0.930629	0.997541	-0.0870533	DDX58
OID00979	-0.0029167	0.758268	-0.0869536	0.9308	0.997541	-0.0868384	BIRC2
OID05473	0.00440183	0.180516	0.0840421	0.933111	0.997541	0.0839308	MYO9B
OID00999	0.0126273	4.29627	0.0836128	0.933452	0.997541	0.0835021	STC1
OID00600	0.00202704	1.93442	0.0831636	0.93381	0.997541	0.0830521	MPO
OID00986	-0.0042962	0.0682908	-0.0829121	0.93401	0.997541	-0.0828011	JUN
OID00422	0.00881768	0.711182	0.0815057	0.935127	0.997541	0.0813964	SERPINA12
OID00611	0.00514211	2.50704	0.0806243	0.935826	0.997541	0.0805176	AP-N
OID00368	0.00732575	3.50226	0.0802809	0.936099	0.997541	0.0801741	IL12
OID00447	-0.0084227	7.69271	-0.0786598	0.937387	0.997541	-0.0785545	PRSS8
OID01086	-0.0028444	1.64934	-0.0776308	0.938205	0.997541	-0.0775264	PLXDC1
OID01347	0.00379671	0.278969	0.0763875	0.939192	0.997541	0.0762852	PROK1
OID00403	0.00887559	7.06201	0.0762175	0.939326	0.997541	0.0761167	IL-17D
OID01261	-0.0074805	7.1207	-0.0757178	0.939723	0.997541	-0.0756177	CA4
OID00683	0.00591192	7.79142	0.0757152	0.939726	0.997541	0.0756144	ERBB3
OID00317	0.00360245	7.90911	0.0732271	0.941703	0.997541	0.0731297	ADAM 22
OID05429	0.00203338	7.16002	0.0705604	0.943823	0.997541	0.0704661	SCG2
OID01159	-0.0037265	0.601555	-0.070314	0.94402	0.997541	-0.0702177	ANXA11
OID00400	-0.0060507	2.05727	-0.0701079	0.944182	0.997541	-0.0700146	IL1RL2
OID01462	-0.0049918	10.8365	-0.0686442	0.945346	0.997541	-0.0685529	COLEC12
OID01423	-0.0071061	4.81186	-0.0677883	0.946025	0.997541	-0.0676987	PARK7
OID01019	0.00288156	1.27234	0.0675414	0.946222	0.997541	0.0674522	IL12RB1
OID01241	0.00618946	4.85966	0.0661516	0.947327	0.997541	0.0660642	KIT
OID00959	0.00188183	0.660196	0.0661183	0.947354	0.997541	0.0660299	ITGA6
OID01444	-0.0056245	4.89068	-0.0631189	0.949738	0.997541	-0.0630355	DAG1
OID00949	0.00239039	0.786443	0.0592958	0.952779	0.997541	0.0592168	CLEC4C
OID00446	0.00584606	7.35676	0.0587481	0.953214	0.997541	0.0586706	LPL
OID00587	0.00280516	1.38754	0.0566244	0.954906	0.997541	0.0565466	CDH5
OID01489	-0.0060001	9.28587	-0.0563662	0.95511	0.997541	-0.0562914	RELT
OID01270	-0.0036353	1.44393	-0.0558756	0.9555	0.997541	-0.0558019	TIE1
OID01418	-0.0084641	9.66055	-0.0547179	0.956421	0.997541	-0.0546457	COCH
OID05183	-0.0016123	-0.76402	-0.0532568	0.957584	0.997541	-0.0531858	ASGR1
OID01488	0.00649596	8.86818	0.0531407	0.957676	0.997541	0.0530703	LAIR1
OID00299	-0.0045724	2.55029	-0.0525573	0.95814	0.997541	-0.0524874	EFNA4
OID00339	-0.0055823	3.46425	-0.0511697	0.959244	0.997541	-0.0511018	GZMA
OID00608	-0.0048743	1.14312	-0.0503796	0.959873	0.997541	-0.0503127	PSP-D
OID00363	-0.0060247	5.44491	-0.0492327	0.960786	0.997541	-0.0491674	N2DL-2
OID01359	-0.0015784	0.201505	-0.0483096	0.96152	0.997541	-0.0482459	CDNF
OID01104	-0.0013606	0.305438	-0.0482536	0.961571	0.997541	-0.0481828	PSMA1
OID00679	0.0036723	1.19361	0.0471316	0.962458	0.997541	0.0470692	PODXL
OID01133	-0.003037	2.39893	-0.0466703	0.962826	0.997541	-0.0466081	CD2AP
OID00132	0.00486828	2.96508	0.0464731	0.962982	0.997541	0.0464118	MEPE
OID01009	0.00177772	1.40732	0.0418147	0.966691	0.997541	0.041759	AREG
OID05472	-0.0027077	1.25732	-0.0409499	0.967379	0.997541	-0.040896	SCLY
OID05433	-0.0013793	1.83325	-0.0407066	0.967573	0.997541	-0.040653	AIF1
OID05428	-0.0035104	2.26865	-0.0402097	0.967969	0.997541	-0.0401559	AKR1B1
OID01304	0.00510511	3.07078	0.0401485	0.968017	0.997541	0.0400956	CRTAC1
OID01184	0.00473762	6.14028	0.0372899	0.970293	0.997541	0.0372408	REG4
OID01061	-0.0033616	4.59414	-0.0369304	0.970579	0.997541	-0.0368816	CA14
OID00304	-0.0016656	0.668003	-0.0359098	0.971392	0.997541	-0.0358625	CRTAM
OID00308	-0.0042885	5.21584	-0.0352433	0.971923	0.997541	-0.0351969	CD38
OID00516	-0.0045447	0.0184471	-0.0345817	0.97245	0.997541	-0.0345362	IL-22 RA1
OID00480	-0.003351	4.1018	-0.034073	0.972855	0.997541	-0.0340281	LAP TGF-beta-1
OID00513	0.00812422	6.27098	0.0331354	0.973601	0.997541	0.0330918	CCL19
OID01100	0.00128784	1.66323	0.032765	0.973896	0.997541	0.0327218	SERPINA9
OID01068	-0.0011964	-0.0595189	-0.0315324	0.974878	0.997541	-0.0314907	PRKRA
OID01118	-0.0011396	0.0032502	-0.0312956	0.975068	0.997541	-0.0312529	FOSB
OID00591	0.00319248	3.82933	0.0284779	0.977311	0.997541	0.0284404	PAI
OID01301	-0.002508	7.50802	-0.0269899	0.978496	0.997541	-0.0269544	C1QTNF1
OID05485	-0.0017156	0.265594	-0.0267897	0.978656	0.997541	-0.0267541	GGA1
OID00476	-0.0021823	3.99388	-0.0253011	0.979841	0.997541	-0.0252676	CDCP1
OID00337	-0.0016567	10.273	-0.0196974	0.984306	0.997541	-0.0196713	CD200
OID01378	-0.0032487	4.52356	-0.0190161	0.984848	0.997541	-0.0189911	CPXM1
OID01413	0.00223698	5.03874	0.0183604	0.985371	0.997541	0.0183362	ANGPTL4
OID00559	-0.00073	0.288097	-0.0181014	0.985577	0.997541	-0.0180776	IL5
OID01110	0.000615	0.10011	0.0147878	0.988217	0.997541	0.0147682	PTPRJ
OID01130	-0.00188	2.92865	-0.0147207	0.988271	0.997541	-0.0147008	TFF2
OID00647	0.000522	12.5624	0.0146528	0.988325	0.997541	0.0146336	KLK6
OID01051	-0.000367	-0.6091	-0.0128645	0.989749	0.997541	-0.0128476	BID
OID00364	-0.0010117	3.36739	-0.0127594	0.989833	0.997541	-0.0127424	PLXNB1
OID00639	0.00116738	8.7737	0.0124984	0.990041	0.997541	0.0124818	CD93
OID01263	-0.0010522	-0.145064	-0.0124765	0.990059	0.997541	-0.0124601	CES1
OID00336	-0.0012786	3.46365	-0.0118096	0.99059	0.997541	-0.011794	SCARA5
OID00697	0.0013669	4.49729	0.0107336	0.991447	0.997541	0.0107195	Gal-1
OID01056	0.00042	-0.757644	0.00949497	0.992434	0.997541	0.00948235	INPPL1
OID00603	0.00113987	2.9786	0.00790166	0.993704	0.997541	0.00789127	RETN
OID01373	-0.000667	-1.33109	-0.007348	0.994145	0.997541	-0.0073381	NCLN
OID00702	0.000444	4.53978	0.00702391	0.994403	0.997541	0.0070146	CTSV
OID00720	0.000233	0.665929	0.0069633	0.994452	0.997541	0.006954	TCL1A
OID01083	-0.00031	-0.919741	-0.0069572	0.994456	0.997541	-0.006948	MAGED1
OID01289	-0.000687	8.47911	-0.0064162	0.994887	0.997541	-0.0064078	PCOLCE
OID05467	-0.000708	2.08581	-0.0061099	0.995131	0.997541	-0.0061018	HSPB6
OID00988	-0.000181	-0.270851	-0.0051794	0.995873	0.997541	-0.0051726	CLEC4D
OID01338	0.000357	4.60846	0.00314744	0.997492	0.998327	0.00314325	CRISP2
OID00582	-3.93e-05	8.64899	-0.00053	0.999578	0.999578	-0.000529	PLC

### Sheet: Supplementary Table 4
Plasma PD vs AD-s
OlinkID	logFC	AveExpr	t	P.Value	adj.P.Val	z.std	Assay
OID01128	0.696777	6.35709	6.10875	5.8262e-09	6.96813e-06	5.82167	DDC
OID01172	-0.354642	5.5163	-4.94143	1.67188e-06	0.000999782	-4.78951	NOMO1
OID01121	-0.294024	3.6942	-4.47058	1.34996e-05	0.00538184	-4.35185	LRIG1
OID01160	-0.225487	3.43643	-4.15393	4.96007e-05	0.0148306	-4.0575	SIGLEC7
OID00379	-0.334231	4.92141	-4.03586	8.04082e-05	0.0192336	-3.94318	BMP-6
OID00439	-0.759996	8.23842	-3.90835	0.000131537	0.0262197	-3.82356	CCL17
OID01185	-0.477715	4.39783	-3.80181	0.000197176	0.033689	-3.72261	SUMF2
OID00405	-0.314164	6.4038	-3.70701	0.000281058	0.0404584	-3.63216	LOX-1
OID00676	-0.2681	7.92071	-3.68435	0.000304453	0.0404584	-3.61148	hK8
OID01138	-0.440179	4.25707	-3.57353	0.000442956	0.0525573	-3.51307	ENO2
OID01088	-0.47683	1.49343	-3.5434	0.000496315	0.0525573	-3.48274	MAX
OID00338	-0.140903	6.02683	-3.5095	0.000571525	0.0525573	-3.44478	NTRK2
OID00401	-0.607129	9.45169	-3.45613	0.000681111	0.0525573	-3.39707	PDGF subunit B
OID01492	-0.325032	3.42181	-3.42573	0.000758193	0.0525573	-3.36762	FUT3/FUT5
OID00307	-0.440102	10.0138	-3.40862	0.000808979	0.0525573	-3.3497	CPA2
OID01120	-0.316139	3.16119	-3.38901	0.000862819	0.0525573	-3.33181	CLMP
OID01073	-0.613719	0.532878	-3.37551	0.000894708	0.0525573	-3.3217	VASH1
OID01036	-0.453845	3.79829	-3.36184	0.000937077	0.0525573	-3.30877	TOP2B
OID00339	-0.2639	4.77655	-3.36781	0.000937119	0.0525573	-3.30875	GZMA
OID00648	-0.470357	3.60607	-3.35573	0.00095333	0.0525573	-3.30395	PDGF subunit A
OID01065	-0.536925	3.87798	-3.34705	0.000981365	0.0525573	-3.29582	FOXO1
OID00382	-0.674795	5.6348	-3.34544	0.000990887	0.0525573	-3.2931	CD40-L
OID00348	-0.15391	8.92787	-3.34412	0.00101072	0.0525573	-3.28753	CPM
OID00378	-0.322704	7.81039	-3.29286	0.00118487	0.059046	-3.2425	KYNU
OID01052	-0.400771	5.07856	-3.25746	0.00133908	0.0623564	-3.20747	NUCB2
OID01135	-0.20129	4.63578	-3.24252	0.00140962	0.0623564	-3.19267	CLEC5A
OID01305	-0.274528	2.7044	-3.23212	0.00147076	0.0623564	-3.18039	FETUB
OID00534	-0.469879	7.625	-3.22608	0.00148962	0.0623564	-3.1767	CXCL6
OID01186	-0.14757	4.89934	-3.20663	0.00152966	0.0623564	-3.169	CANT1
OID00306	-0.311896	5.00476	-3.21108	0.00156412	0.0623564	-3.16252	PLXNB3
OID05472	-0.290861	7.13165	-3.18926	0.00168388	0.0645992	-3.14097	SCLY
OID01302	-0.259831	7.78529	-3.18166	0.00172841	0.0645992	-3.13332	CFHR5
OID01159	-0.54006	1.2386	-3.14488	0.0019187	0.0695384	-3.10254	ANXA11
OID01294	-0.212027	3.30173	-3.13462	0.00200098	0.0703873	-3.09009	AOC3
OID01142	-0.283499	3.65834	-3.11697	0.00211351	0.0722215	-3.0738	SERPINB6
OID01136	-0.159625	4.07717	-3.10739	0.00220122	0.0727172	-3.06165	TINAGL1
OID01183	-0.232825	3.02764	-3.09734	0.00224961	0.0727172	-3.05513	MCFD2
OID01204	-0.425613	7.21668	-3.08826	0.00231716	0.0729296	-3.04625	KYAT1
OID01060	-0.329248	1.05472	-3.0577	0.00255038	0.0770026	-3.0173	VEGFC
OID00414	-0.492325	10.237	-3.05547	0.00257534	0.0770026	-3.01435	CTRC
OID01193	-0.204181	1.94593	-3.02769	0.00282736	0.0810282	-2.98591	RTN4R
OID00404	-0.586599	8.95091	-3.02428	0.00287357	0.0810282	-2.98095	CXCL1
OID00726	-0.590581	9.1248	-3.01853	0.00291322	0.0810282	-2.97675	PPY
OID00734	-0.0680444	4.9647	-2.98595	0.00320976	0.087247	-2.9469	MAD homolog 5
OID01177	-0.375893	4.0303	-2.9722	0.00333379	0.0886048	-2.93516	PPP1R2
OID00574	-0.338178	10.1191	-2.95115	0.00360057	0.0905052	-2.91119	SELP
OID01034	-0.360931	1.50948	-2.94704	0.00361841	0.0905052	-2.90964	ALDH3A1
OID00443	-0.623189	5.37514	-2.94462	0.00363232	0.0905052	-2.90844	ITGB1BP2
OID00974	-0.15402	3.15681	-2.93819	0.00372588	0.0909419	-2.90048	LY75
OID05492	-0.773708	6.92961	-2.92944	0.0038331	0.0916877	-2.89158	GPA33
OID05433	-0.178913	1.74167	-2.89677	0.0042105	0.0923152	-2.86194	AIF1
OID01090	-0.685491	5.9709	-2.89312	0.00424408	0.0923152	-2.85943	MAP4K5
OID00533	-0.233028	9.20333	-2.87612	0.0045217	0.0923152	-2.83927	Flt3L
OID01056	-0.567898	4.6821	-2.87242	0.00452275	0.0923152	-2.83919	INPPL1
OID00662	-0.574032	7.75305	-2.87251	0.00453594	0.0923152	-2.83827	EGF
OID00419	-0.346369	6.63775	-2.86886	0.00458857	0.0923152	-2.83458	GLO1
OID00683	-0.144117	8.36007	-2.86644	0.00461036	0.0923152	-2.83307	ERBB3
OID01165	-0.153877	2.31883	-2.86645	0.00464078	0.0923152	-2.83097	ENTPD5
OID01205	-0.445849	2.28956	-2.85558	0.00475213	0.0923152	-2.82337	DAB2
OID00445	-0.332729	8.62077	-2.85632	0.00478088	0.0923152	-2.82144	Dkk-1
OID05201	-0.18534	1.39325	-2.85037	0.00485963	0.0923152	-2.81619	ABHD14B
OID00380	-0.526717	8.38713	-2.85001	0.00486149	0.0923152	-2.81607	ANGPT1
OID00449	-0.309267	5.95041	-2.84728	0.00489518	0.0923152	-2.81385	HB-EGF
OID01048	-0.526901	3.08207	-2.84286	0.00495038	0.0923152	-2.81024	AIFM1
OID00393	-0.293084	5.91477	-2.83187	0.00514991	0.0923152	-2.7975	IDUA
OID01310	-0.334687	2.19605	-2.82407	0.00523032	0.0923152	-2.7925	NFKBIE
OID00311	-0.401797	8.38042	-2.81956	0.00532194	0.0923152	-2.78687	Alpha-2-MRAP
OID05195	-0.234229	0.992958	-2.82148	0.00533252	0.0923152	-2.78623	FUT8
OID00688	-0.215642	9.60273	-2.81828	0.00534666	0.0923152	-2.78537	FURIN
OID00431	-0.0922255	8.58872	-2.81516	0.00540306	0.0923152	-2.78197	PRELP
OID00350	-0.264601	4.34538	-2.78422	0.00595106	0.0985458	-2.75047	GCP5
OID01191	-0.542745	3.56397	-2.77739	0.00601677	0.0985458	-2.74687	CRKL
OID00391	-0.194286	3.6694	-2.76812	0.0062063	0.0985458	-2.73668	TNFRSF10A
OID00735	-0.186424	4.55388	-2.76605	0.00628265	0.0985458	-2.73265	ADAM-TS 15
OID01364	0.0927674	4.16356	2.76584	0.00630846	0.0985458	2.7313	APBB1IP
OID01176	-0.279018	2.24353	-2.762	0.00631377	0.0985458	-2.73102	TXNDC5
OID05452	-0.199502	5.39146	-2.75975	0.00638134	0.0985458	-2.72751	ICAM 5
OID00709	-0.57339	4.91015	-2.74571	0.00660465	0.0985458	-2.71615	CDKN1A
OID01046	-0.339474	2.03661	-2.74526	0.00662324	0.0985458	-2.71522	PRKAB1
OID01409	-0.23889	0.55211	-2.73912	0.00672799	0.0985458	-2.71002	APP
OID01147	-0.157326	3.1808	-2.74227	0.00675235	0.0985458	-2.70882	SEMA3F
OID00591	-0.451233	5.29457	-2.7398	0.00675648	0.0985458	-2.70861	PAI
OID00397	-0.244385	8.54777	-2.73333	0.00691084	0.0991358	-2.70111	PRSS27
OID01378	-0.514652	4.32134	-2.72846	0.00696272	0.0991358	-2.69862	CPXM1
OID01127	-0.143631	4.07263	-2.70587	0.007312	0.100802	-2.68229	CD164
OID01189	-0.206726	3.84421	-2.70818	0.00738505	0.100802	-2.67896	CDH2
OID01146	-0.531372	5.5448	-2.70718	0.00739298	0.100802	-2.6786	CA13
OID00452	-0.210376	3.18292	-2.70792	0.00745877	0.100802	-2.67564	THPO
OID01239	-0.197301	4.23332	-2.7036	0.00750119	0.100802	-2.67373	F7
OID00955	-0.420198	3.73261	-2.6733	0.0081538	0.108	-2.64563	PRDX5
OID00981	-0.464531	-0.500719	-2.67109	0.00822065	0.108	-2.64287	NF2
OID01293	-0.161579	-1.46527	-2.66938	0.00830772	0.108	-2.6393	QPCT
OID01163	-0.424321	3.93247	-2.65484	0.00860809	0.109885	-2.62724	SNAP23
OID01203	-0.279538	3.75847	-2.64859	0.00874316	0.109885	-2.62194	PAG1
OID00303	-0.18503	6.30667	-2.65044	0.00878431	0.109885	-2.62034	ROBO2
OID05171	-0.248056	6.75812	-2.6489	0.00882017	0.109885	-2.61895	SFRP1
OID05453	-0.252611	2.06397	-2.63978	0.00899021	0.109945	-2.61243	FUS
OID00413	-0.0468325	9.74879	-2.63792	0.00902968	0.109945	-2.61093	SOD2
OID00384	-0.158671	7.74152	-2.63948	0.00910083	0.109945	-2.60824	PGF
OID01170	-0.246522	2.46175	-2.62159	0.00946688	0.112771	-2.59472	CHRDL2
OID00505	-0.245434	7.0525	-2.61871	0.00957275	0.112771	-2.59089	CCL11
OID01348	-0.52676	2.64883	-2.60983	0.00978121	0.112771	-2.58347	FLI1
OID01154	-0.516577	4.43394	-2.60777	0.00981749	0.112771	-2.58219	GRAP2
OID00671	-0.120564	5.35868	-2.60743	0.00986482	0.112771	-2.58053	ITGAV
OID01202	-0.393503	4.35738	-2.60577	0.00990051	0.112771	-2.57929	SDC4
OID01379	-0.167314	1.35538	-2.59652	0.010011	0.112955	-2.57545	CLSTN3
OID01197	-0.231069	3.21092	-2.59582	0.0101538	0.113494	-2.57055	BAG6
OID05459	-0.154597	1.28646	-2.58864	0.0103972	0.115139	-2.56233	BRK1
OID01472	-0.110058	1.95872	-2.57739	0.0107951	0.118056	-2.54926	IL13RA1
OID00689	-0.242514	6.61804	-2.57202	0.0109034	0.118056	-2.54578	CYR61
OID00951	-0.163115	3.97828	-2.56893	0.0109567	0.118056	-2.54408	CLEC4A
OID00297	-0.21949	7.9019	-2.56702	0.01113	0.118853	-2.53859	SMOC2
OID05482	-0.395566	1.70023	-2.55685	0.0113359	0.119182	-2.53217	VPS53
OID05169	-0.110843	2.17791	-2.55184	0.0115637	0.119182	-2.52519	IL15
OID00625	-0.352036	5.56867	-2.5482	0.0116197	0.119182	-2.52349	JAM-A
OID01035	-0.22782	1.60037	-2.54977	0.011645	0.119182	-2.52272	CSNK1D
OID01070	-0.523181	7.33113	-2.5431	0.0117565	0.119182	-2.51937	YES1
OID00371	-0.437384	7.0659	-2.54366	0.0117588	0.119182	-2.5193	LAT
OID01224	-0.173165	4.4609	-2.51252	0.0128945	0.129595	-2.48667	TIMP1
OID00324	-0.296365	8.02836	-2.50409	0.0131524	0.131086	-2.47962	gal-8
OID00530	-0.215505	9.36035	-2.49319	0.0136505	0.133879	-2.46633	CCL23
OID00321	-0.19829	4.31167	-2.48978	0.0136566	0.133879	-2.46617	RSPO1
OID05456	-0.201064	3.77534	-2.46634	0.0145245	0.140303	-2.44402	VWA1
OID05436	-0.172328	0.812997	-2.46613	0.0145465	0.140303	-2.44348	CCT5
OID01155	-0.183504	4.79189	-2.4603	0.0148157	0.140841	-2.43685	LILRA5
OID00656	-0.185719	10.1217	-2.45942	0.0148378	0.140841	-2.43631	VEGFA
OID01141	-0.183518	2.86278	-2.44856	0.0152772	0.14387	-2.42574	SERPINB8
OID00712	-0.38644	4.46821	-2.44422	0.0154064	0.143954	-2.42268	ABL1
OID01124	-0.136421	5.3943	-2.42244	0.0161741	0.148945	-2.40496	THOP1
OID01376	-0.145576	4.18523	-2.42364	0.0163556	0.148945	-2.40088	DCBLD2
OID01179	-0.185426	4.35483	-2.42329	0.0164167	0.148945	-2.39952	LRP11
OID05412	-0.181353	4.57485	-2.42023	0.0164959	0.148945	-2.39776	ERP44
OID00471	-0.258212	5.27436	-2.41764	0.0166433	0.148945	-2.39449	IL8
OID01457	-0.502036	2.87216	-2.41209	0.0167799	0.148945	-2.3915	MESDC2
OID05181	-0.566179	7.20355	-2.41049	0.0168694	0.148945	-2.38954	TBCB
OID05487	-0.124846	4.63243	-2.41001	0.0169368	0.148945	-2.38808	GALNT7
OID00344	-0.161911	7.83971	-2.40179	0.0172979	0.14982	-2.38031	PVR
OID01425	-0.277393	2.36591	-2.40013	0.0173263	0.14982	-2.37971	PLA2G4A
OID01192	-0.166327	2.99254	-2.39965	0.0174122	0.14982	-2.37789	IGFBPL1
OID01246	-0.488414	5.81228	-2.39099	0.0178286	0.151652	-2.36916	CCL5
OID00374	-0.311754	9.22524	-2.38396	0.0179226	0.151652	-2.36721	MANF
OID01133	-0.378571	7.02605	-2.38336	0.018147	0.151652	-2.36261	CD2AP
OID05431	-0.415847	4.33399	-2.38239	0.0182389	0.151652	-2.36073	MLN
OID00435	-0.142648	8.65014	-2.38184	0.0182591	0.151652	-2.36032	SORT1
OID00696	-0.140196	8.79545	-2.36035	0.0193154	0.159238	-2.33939	ITGB5
OID05160	-0.16587	6.8432	-2.3581	0.0194388	0.159238	-2.33701	LEPR
OID00504	-0.335095	13.1991	-2.33789	0.0204478	0.166013	-2.31803	MCP-4
OID01299	-0.206998	3.94076	-2.3374	0.0206202	0.166013	-2.31487	CNDP1
OID01074	-0.410121	5.02284	-2.33282	0.0206823	0.166013	-2.31374	LAT2
OID00548	0.21193	0.66811	2.32655	0.0210942	0.167403	2.30629	NRTN
OID05415	-0.420744	2.78529	-2.3226	0.0212398	0.167403	-2.3037	NT5C3A
OID05460	-0.225738	8.32265	-2.32328	0.0212753	0.167403	-2.30306	NELL1
OID00309	-0.210944	5.79933	-2.31196	0.02189	0.171114	-2.29227	SMPD1
OID00381	-0.205447	6.9407	-2.30266	0.02242	0.172687	-2.28318	ADM
OID01233	-0.1861	6.10329	-2.30209	0.0224739	0.172687	-2.28226	C2
OID05463	-0.180914	1.3635	-2.29967	0.0225243	0.172687	-2.28141	DRG2
OID01480	-0.372904	2.38893	-2.2865	0.0233171	0.177626	-2.2682	PPIB
OID01439	-0.3961	5.40416	-2.27673	0.0238955	0.179864	-2.25881	SNAP29
OID00434	-0.228871	6.34829	-2.27714	0.0239117	0.179864	-2.25854	IL16
OID00619	-0.162427	3.12017	-2.26749	0.0245548	0.179891	-2.24834	PCSK9
OID05133	-0.314382	1.83027	-2.26247	0.0248395	0.179891	-2.24389	CETN2
OID00746	-0.170905	7.90976	-2.26212	0.0248536	0.179891	-2.24367	FR-alpha
OID00336	-0.107794	8.14223	-2.2655	0.0248544	0.179891	-2.24366	SCARA5
OID00555	-0.134276	9.63578	-2.26047	0.0249073	0.179891	-2.24284	TWEAK
OID00624	-0.330292	6.11892	-2.2609	0.0249277	0.179891	-2.24252	CPA1
OID00940	-0.444364	3.78336	-2.25979	0.0249681	0.179891	-2.2419	IRAK4
OID00463	-0.555126	6.73049	-2.25453	0.0253146	0.181295	-2.23657	LEP
OID00692	-0.267324	5.56509	-2.25145	0.0255124	0.181437	-2.23356	MetAP 2
OID00318	-0.327538	9.56619	-2.24899	0.0256801	0.181437	-2.23102	CLEC1B
OID00421	-0.187568	3.31537	-2.24653	0.0259224	0.181437	-2.22737	PAPPA
OID01039	-0.274611	3.94135	-2.24519	0.0259412	0.181437	-2.22709	MVK
OID00727	-0.119927	3.6989	-2.2279	0.027012	0.187828	-2.21134	S100A11
OID00372	-0.130572	8.27807	-2.21775	0.0278761	0.192716	-2.19903	NTRK3
OID05423	-0.277265	3.50612	-2.20818	0.0284098	0.193084	-2.19158	GFER
OID00685	-0.0942252	6.68783	-2.20488	0.028695	0.193084	-2.18765	SPARC
OID00440	-0.229754	6.07038	-2.20435	0.0287233	0.193084	-2.18726	CCL3
OID01076	-0.286346	3.33853	-2.20241	0.0288325	0.193084	-2.18577	STX8
OID01432	-0.190024	1.57131	-2.20296	0.0288545	0.193084	-2.18547	P4HB
OID00415	-0.238876	4.29608	-2.20351	0.0288992	0.193084	-2.18486	FGF-23
OID01366	-0.246014	5.37994	-2.19981	0.029081	0.193084	-2.18239	SKAP1
OID00635	-0.228596	6.78575	-2.19628	0.029316	0.193084	-2.17921	t-PA
OID01250	-0.171286	3.33427	-2.19775	0.0294279	0.193084	-2.17771	NID1
OID01446	-0.269363	1.75268	-2.19197	0.0295438	0.193084	-2.17615	PTPN6
OID00702	-0.17992	5.12684	-2.18969	0.0298192	0.193636	-2.17248	CTSV
OID00724	-0.157791	6.68137	-2.18815	0.029952	0.193636	-2.17072	WISP-1
OID01033	-0.354956	2.28366	-2.18424	0.030144	0.193829	-2.16819	SMAD1
OID05476	-0.351465	1.39516	-2.17617	0.0309486	0.195263	-2.15773	YTHDF3
OID01181	-0.347644	4.15893	-2.17363	0.0310467	0.195263	-2.15647	ENPP7
OID01276	-0.290244	5.46014	-2.17227	0.0311472	0.195263	-2.15519	CCL18
OID00420	-0.17658	4.64482	-2.17185	0.0311613	0.195263	-2.15501	CD84
OID00682	-0.117719	8.82588	-2.17036	0.0311833	0.195263	-2.15473	ERBB2
OID01463	-0.30663	3.00222	-2.16883	0.0313856	0.195296	-2.15215	GUSB
OID00346	-0.142114	8.55674	-2.1679	0.0315517	0.195296	-2.15004	SKR3
OID00942	-0.377869	4.749	-2.16412	0.0316895	0.195296	-2.14831	HCLS1
OID01229	-0.183393	7.51885	-2.16059	0.0319345	0.195296	-2.14523	SERPINA5
OID00293	-0.222511	4.52567	-2.16025	0.0321007	0.195296	-2.14315	VWC2
OID01077	-0.333498	5.0956	-2.15801	0.0321683	0.195296	-2.14231	ERBB2IP
OID00476	-0.192302	3.83057	-2.15693	0.032418	0.195818	-2.13922	CDCP1
OID00447	-0.154721	8.58116	-2.1478	0.0330493	0.197002	-2.13148	PRSS8
OID01200	-0.183402	1.6067	-2.14645	0.0330677	0.197002	-2.13126	USP8
OID00425	-0.158686	6.1258	-2.1447	0.033293	0.197002	-2.12853	MERTK
OID01071	-0.0893822	1.5903	-2.14263	0.0335349	0.197002	-2.12562	ENTPD2
OID05424	-0.208404	2.25691	-2.13975	0.0336842	0.197002	-2.12383	RP2
OID01218	-0.0942145	1.67306	-2.13962	0.0337946	0.197002	-2.12251	PLXNB2
OID01235	0.196297	1.89863	2.13783	0.0339787	0.197002	2.12032	CA3
OID00715	-0.262172	4.78741	-2.13513	0.0340522	0.197002	-2.11945	LYN
OID00395	-0.168856	9.16275	-2.13505	0.0340966	0.197002	-2.11893	PAR-1
OID01011	-0.525985	5.68843	-2.12868	0.0345855	0.198867	-2.11318	DAPP1
OID01004	-0.259429	3.84474	-2.12549	0.0348025	0.199157	-2.11065	DFFA
OID00310	-0.177554	6.31953	-2.12371	0.0350533	0.199637	-2.10774	MSR1
OID05218	-0.453671	6.77584	-2.11573	0.0356563	0.202109	-2.10083	PMVK
OID00545	0.337576	7.76051	2.11332	0.0359945	0.202963	2.09699	FGF-19
OID01397	-0.360591	3.23651	-2.10897	0.0363209	0.202963	-2.09332	TDRKH
OID00938	-0.294302	2.97861	-2.10791	0.0364221	0.202963	-2.09218	PSIP1
OID01467	-0.365498	4.28143	-2.10593	0.0365114	0.202963	-2.09119	CD69
OID01228	-0.156781	4.44428	-2.10597	0.0366555	0.202963	-2.08958	PROC
OID01252	-0.155942	3.28162	-2.09917	0.0371036	0.203991	-2.08462	ST6GAL1
OID01167	-0.25332	2.85179	-2.09822	0.0371823	0.203991	-2.08376	COMT
OID00632	-0.308841	5.8407	-2.09473	0.0375368	0.204995	-2.07988	CPB1
OID01187	-0.168284	5.35965	-2.09107	0.0379014	0.206046	-2.07592	CD1C
OID00652	-0.208586	5.16561	-2.08532	0.0384118	0.207876	-2.07043	PECAM-1
OID00654	-0.294376	6.86635	-2.08338	0.0386012	0.20796	-2.06841	CCL16
OID00510	-0.396747	9.71001	-2.07859	0.0390327	0.209046	-2.06384	MMP-1
OID00677	-0.0947534	7.76527	-2.07616	0.0392597	0.209046	-2.06145	VEGFR-2
OID05443	-0.368997	2.81462	-2.07483	0.0393273	0.209046	-2.06075	USO1
OID01427	-0.133439	1.71443	-2.06972	0.0399051	0.210266	-2.05473	CCL21
OID00496	-0.397614	9.48361	-2.07009	0.0399197	0.210266	-2.05458	CXCL1
OID05215	-0.245302	2.08236	-2.06652	0.0401606	0.210266	-2.05209	ILKAP
OID00333	-0.164046	7.11092	-2.0656	0.0403309	0.210266	-2.05034	GFR-alpha-1
OID00655	-0.382837	6.59379	-2.06322	0.0404358	0.210266	-2.04927	TXLNA
OID01145	-0.25023	2.33205	-2.05987	0.0407465	0.210964	-2.0461	DIABLO
OID00982	-0.393106	6.56563	-2.04657	0.0420667	0.214744	-2.03286	PLXNA4
OID00987	-0.330368	4.98008	-2.04632	0.0421034	0.214744	-2.0325	HEXIM1
OID00412	-0.169774	13.4636	-2.04663	0.0421965	0.214744	-2.03158	RAGE
OID00302	-0.11818	6.37758	-2.04552	0.0423341	0.214744	-2.03022	PRTG
OID05149	-0.246094	2.76484	-2.04265	0.0424751	0.214744	-2.02884	KIR2DL3
OID00691	-0.208531	1.55306	-2.04021	0.0426826	0.214744	-2.0268	FADD
OID01399	-0.370919	2.67741	-2.03993	0.0427334	0.214744	-2.02631	TACC3
OID01175	-0.182383	6.56141	-2.0374	0.0430932	0.215646	-2.02281	FAM3C
OID05488	-0.0724904	2.70911	-2.0351	0.0433619	0.216087	-2.02021	FLT1
OID05220	-0.390516	5.33767	-2.02528	0.0442117	0.219407	-2.01208	FKBP5
OID00403	-0.106738	2.84347	-2.01538	0.0453616	0.224184	-2.00129	IL-17D
OID01236	-0.228764	2.96519	-2.00987	0.0459736	0.224331	-1.99564	PRSS2
OID05437	-0.282163	1.90093	-2.00764	0.0460963	0.224331	-1.99451	CASP2
OID05448	-0.355992	3.56038	-2.00717	0.0461343	0.224331	-1.99416	AIMP1
OID05435	-0.211794	1.06521	-2.00616	0.0462316	0.224331	-1.99327	IL1B
OID05495	-0.218133	6.35043	-1.9998	0.0470543	0.224331	-1.98581	NPY
OID01470	-0.114855	2.9725	-1.99598	0.0470905	0.224331	-1.98549	SPINT1
OID01198	-0.144646	5.9831	-1.99646	0.0473869	0.224331	-1.98283	NECTIN2
OID01184	-0.256899	8.6288	-1.99473	0.047509	0.224331	-1.98173	REG4
OID05405	-0.262695	1.16704	-1.99332	0.0476656	0.224331	-1.98034	TBL1X
OID00459	-0.144278	6.89215	-1.99286	0.0476972	0.224331	-1.98006	CTSL1
OID05401	-0.167322	3.16041	-1.9919	0.0477896	0.224331	-1.97923	INPP1
OID00481	-0.12931	9.44523	-1.99208	0.0478109	0.224331	-1.97904	uPA
OID00708	-0.167081	10.7531	-1.99122	0.0480154	0.224331	-1.97723	5'-NT
OID01443	-0.221972	2.37562	-1.9902	0.0480173	0.224331	-1.97722	NID2
OID01316	-0.116529	2.76215	-1.97841	0.0494	0.229893	-1.96512	BCL2L11
OID05192	-0.27495	5.36633	-1.97317	0.049947	0.231015	-1.96042	AKT1S1
OID01092	-0.270053	1.75688	-1.97181	0.0500274	0.231015	-1.95973	NUB1
OID00520	-0.454632	10.3316	-1.97024	0.0504528	0.232083	-1.95611	CXCL5
OID05466	-0.187189	2.41937	-1.96008	0.0515082	0.23603	-1.94722	CXCL14
OID05416	-0.156123	1.13728	-1.95109	0.0526007	0.238503	-1.93818	GAMT
OID00373	-0.401856	4.46167	-1.94981	0.0526086	0.238503	-1.93812	LAIR-2
OID01164	-0.151868	1.46421	-1.94956	0.0526461	0.238503	-1.93781	APEX1
OID05176	-0.405248	3.20259	-1.94788	0.0528892	0.2387	-1.93582	PRTFDC1
OID00444	-0.0855572	5.03226	-1.94543	0.0532673	0.239503	-1.93275	DCN
OID00478	-0.242213	2.41561	-1.94206	0.0536612	0.24037	-1.92956	IL7
OID01274	-0.174671	8.04534	-1.93959	0.0540327	0.241131	-1.92657	COMP
OID00472	-0.146225	9.74656	-1.93589	0.0544206	0.241959	-1.92347	VEGFA
OID01321	-0.156931	3.97627	-1.93209	0.054877	0.243085	-1.91985	IGSF3
OID01363	-0.182585	3.04961	-1.9311	0.0550863	0.243112	-1.91819	FAM19A5
OID01265	-0.187976	3.51064	-1.92917	0.0553679	0.243456	-1.91598	TNC
OID01328	-0.604324	2.7665	-1.92548	0.0556378	0.243746	-1.91386	GH2
OID00441	-0.178452	10.3138	-1.92065	0.0564446	0.246379	-1.90759	MMP7
OID01303	-0.121806	3.75139	-1.91673	0.0567494	0.246808	-1.90524	MEGF9
OID00426	-0.273561	7.00225	-1.91222	0.0574205	0.247932	-1.9001	KIM1
OID00950	-0.269435	2.04992	-1.91139	0.0574224	0.247932	-1.90008	IRAK1
OID01412	-0.281412	3.09157	-1.90787	0.0579278	0.24845	-1.89624	TMSB10
OID01190	-0.104243	2.98624	-1.90505	0.0584082	0.24845	-1.89262	TYRO3
OID00690	-0.204516	8.07538	-1.9036	0.0584952	0.24845	-1.89197	hK14
OID01454	-0.153359	4.29594	-1.90377	0.0585779	0.24845	-1.89135	CRELD2
OID01418	-0.176135	3.46053	-1.8988	0.0590978	0.24845	-1.88747	COCH
OID01162	-0.176158	5.21725	-1.89814	0.0592219	0.24845	-1.88654	QDPR
OID01041	-0.1305	2.03896	-1.89737	0.0592976	0.24845	-1.88598	TIGAR
OID01352	-0.220744	2.95514	-1.89661	0.059408	0.24845	-1.88516	ARHGAP1
OID00367	-0.107628	3.61217	-1.89711	0.0594121	0.24845	-1.88513	SPOCK1
OID01219	-0.19862	2.76239	-1.89223	0.0600779	0.25036	-1.88022	FCGR3B
OID01320	-0.107788	4.43209	-1.8899	0.0603843	0.250763	-1.87798	HS6ST1
OID00651	-0.283006	5.73076	-1.87923	0.061901	0.25377	-1.867	vWF
OID00320	-0.153945	10.1574	-1.87866	0.0619559	0.25377	-1.86661	MATN3
OID05451	-0.0813772	8.28675	-1.87737	0.0620611	0.25377	-1.86586	TXNDC15
OID01174	-0.156498	5.56477	-1.8774	0.0621694	0.25377	-1.86509	SOST
OID01166	-0.151804	4.43467	-1.87756	0.0621695	0.25377	-1.86509	CLSTN2
OID00486	-0.287639	7.56978	-1.86936	0.0631571	0.255171	-1.85808	CXCL11
OID01102	-0.208422	4.48226	-1.86825	0.0632169	0.255171	-1.85766	NCF2
OID01068	-0.221569	1.48878	-1.86951	0.0632763	0.255171	-1.85724	PRKRA
OID01222	-0.168652	0.146028	-1.8643	0.0635268	0.255171	-1.85549	SOD1
OID05442	-0.346991	3.33694	-1.86609	0.0635794	0.255171	-1.85512	GOPC
OID00392	-0.253757	5.75194	-1.86189	0.064119	0.255675	-1.85135	STK4
OID05142	-0.190092	2.96621	-1.86253	0.0641519	0.255675	-1.85112	SRP14
OID01452	-0.224731	2.04598	-1.86086	0.0643462	0.255675	-1.84977	CA6
OID01318	-0.257939	2.08593	-1.85786	0.0647973	0.256614	-1.84665	STX6
OID05458	0.188852	2.10833	1.85521	0.0652097	0.257396	1.84382	COL9A1
OID00645	-0.140046	11.3823	-1.84536	0.0667979	0.262096	-1.83303	RARRES2
OID00495	-0.0496435	1.03972	-1.84378	0.0668389	0.262096	-1.83276	IL2
OID05185	-0.202288	1.08329	-1.84107	0.0672349	0.262787	-1.8301	COL4A3BP
OID01180	-0.127018	3.49704	-1.83853	0.0678575	0.264357	-1.82595	ADGRE2
OID00294	-0.105615	5.04824	-1.83553	0.0680814	0.264368	-1.82447	Siglec-9
OID00668	-0.363992	6.91793	-1.83094	0.0686727	0.265801	-1.82057	SCAMP3
OID05470	-0.257344	4.7247	-1.82885	0.0689814	0.266135	-1.81854	LACTB2
OID01469	-0.24528	1.17886	-1.82598	0.0694828	0.267207	-1.81527	MSMB
OID00506	-0.170939	3.46472	-1.8222	0.0700576	0.267618	-1.81154	TNFSF14
OID01201	-0.168885	1.59984	-1.82169	0.0700613	0.267618	-1.81151	FKBP4
OID00466	-0.099569	5.11129	-1.82014	0.0704338	0.267618	-1.80911	CD4
OID00349	-0.150333	4.11895	-1.81985	0.0704846	0.267618	-1.80878	CLEC10A
OID01244	-0.232373	2.50161	-1.81603	0.0710302	0.268836	-1.80528	FCGR2A
OID05214	-0.142149	4.30104	-1.81325	0.0714016	0.269389	-1.80291	PPP3R1
OID05140	-0.129043	4.85465	-1.8101	0.0718856	0.270362	-1.79984	BST2
OID05468	-0.15577	0.600601	-1.80515	0.072787	0.270942	-1.79416	ATP6V1D
OID01337	-0.144243	1.43221	-1.80314	0.0729487	0.270942	-1.79315	ARSB
OID00418	-0.152994	11.4912	-1.80324	0.0729624	0.270942	-1.79307	FS
OID01030	-0.145466	3.35575	-1.80294	0.0730051	0.270942	-1.7928	LRP1
OID00375	-0.144833	4.41063	-1.80123	0.0733472	0.270942	-1.79066	TN-R
OID00416	-0.0594574	8.47708	-1.79953	0.0735011	0.270942	-1.78971	SPON2
OID00630	-0.324482	6.97539	-1.79877	0.0736254	0.270942	-1.78893	CASP-3
OID01111	-0.148478	2.11882	-1.79495	0.0742389	0.272361	-1.78514	RRM2B
OID01371	-0.359983	3.58632	-1.7901	0.075006	0.273941	-1.78043	WASF1
OID01345	-0.275719	3.93423	-1.78937	0.0751358	0.273941	-1.77963	MAP2K6
OID01474	-0.0913948	-0.217439	-1.78924	0.0753567	0.273941	-1.77829	SCGB3A1
OID01149	-0.213452	5.40386	-1.78208	0.0764142	0.276943	-1.77188	PILRB
OID00716	-0.157156	5.68239	-1.77436	0.0776954	0.280736	-1.76422	RET
OID00467	-0.331587	6.55923	-1.76874	0.078535	0.282915	-1.75925	NEMO
OID00436	-0.156978	3.94875	-1.76782	0.0789353	0.283128	-1.7569	CEACAM8
OID01453	-0.296274	6.57968	-1.76282	0.0795282	0.283128	-1.75343	MIF
OID00411	-0.0439234	6.67526	-1.76293	0.0796035	0.283128	-1.75299	PIgR
OID01230	-0.119924	5.95801	-1.76218	0.0797344	0.283128	-1.75223	ICAM1
OID01327	-0.235922	1.9228	-1.76155	0.0797778	0.283128	-1.75198	PAK4
OID00590	-0.122641	9.28286	-1.7588	0.0804261	0.283206	-1.74822	TFPI
OID05489	-0.0826766	4.18516	-1.75668	0.0806383	0.283206	-1.74699	VAT1
OID05479	-0.163744	4.78736	-1.7554	0.0808493	0.283206	-1.74578	ICAM4
OID01211	-0.254522	3.24665	-1.7555	0.0808652	0.283206	-1.74569	RNASE3
OID00538	-0.366521	5.40895	-1.75436	0.0809836	0.283206	-1.74501	SIRT2
OID01130	-0.192529	4.5185	-1.7517	0.0815452	0.283426	-1.74179	TFF2
OID00330	-0.134637	3.17555	-1.75096	0.0816655	0.283426	-1.7411	WFIKKN1
OID05141	-0.332411	5.53916	-1.74975	0.0817574	0.283426	-1.74058	PTPN1
OID00976	-0.325545	5.67025	-1.74713	0.0822312	0.284244	-1.73788	EIF4G1
OID05162	-0.126681	9.30845	-1.7432	0.0829668	0.28596	-1.73373	ADAM15
OID00557	-0.253024	2.86636	-1.73619	0.0841792	0.289306	-1.72694	ST1A1
OID01404	-0.177294	2.08459	-1.73438	0.0844621	0.289446	-1.72536	NUDT5
OID00296	-0.0798886	5.56167	-1.73244	0.0849507	0.289939	-1.72266	EZR
OID00990	-0.357339	4.26549	-1.73131	0.0850908	0.289939	-1.72188	MGMT
OID01129	-0.169635	3.89483	-1.72784	0.0858844	0.291812	-1.71752	ACP6
OID01374	0.172036	4.23782	1.72419	0.0863716	0.292636	1.71486	KAZALD1
OID01044	-0.0885081	3.74939	-1.72272	0.0866849	0.292867	-1.71315	PDGFC
OID05417	-0.0522395	1.63647	-1.7205	0.0871561	0.29363	-1.71059	HEXA
OID00390	-0.273045	2.98365	-1.71797	0.0875569	0.293689	-1.70843	IL6
OID01161	-0.0721204	0.738721	-1.71743	0.0877061	0.293689	-1.70762	ITGB7
OID00527	-0.190281	6.28727	-1.71457	0.0881432	0.293689	-1.70527	MMP-10
OID00637	-0.0758845	3.22844	-1.71233	0.0881557	0.293689	-1.70521	EGFR
OID00596	-0.199554	11.8243	-1.71044	0.0889506	0.294856	-1.70096	SELE
OID05175	-0.119294	2.82972	-1.70969	0.0889991	0.294856	-1.7007	FCAR
OID00706	-0.121976	8.11562	-1.70121	0.0905899	0.299216	-1.69229	HGF
OID01342	-0.31213	4.91232	-1.70015	0.0908157	0.299216	-1.69111	DNAJB1
OID01226	-0.176978	6.5055	-1.68605	0.0933428	0.305379	-1.67802	ANG
OID01003	-0.25053	2.78763	-1.68475	0.0936467	0.305379	-1.67647	ICA1
OID00493	0.111302	-0.755004	1.68777	0.0936824	0.305379	1.67629	IL-1 alpha
OID00385	-0.0505174	6.30257	-1.68406	0.0938827	0.305379	-1.67526	ADAM-TS13
OID05170	-0.129751	7.41217	-1.68313	0.0941991	0.305379	-1.67365	DSG3
OID00456	-0.20166	6.73823	-1.68247	0.0942181	0.305379	-1.67355	MMP12
OID00423	-0.304489	6.66073	-1.6805	0.0945555	0.305417	-1.67184	REN
OID05210	-0.211913	2.67298	-1.67957	0.0947406	0.305417	-1.6709	SNCG
OID01369	-0.271887	1.39279	-1.67489	0.0957058	0.305969	-1.66604	AGR3
OID01234	-0.223955	6.1001	-1.67261	0.0957347	0.305969	-1.66589	GP1BA
OID05430	-0.0941081	1.56441	-1.67268	0.096193	0.305969	-1.6636	RFNG
OID00464	-0.201363	2.09733	-1.67088	0.0965109	0.305969	-1.66201	CA5A
OID01402	-0.121962	1.42762	-1.66952	0.0966102	0.305969	-1.66151	HTRA2
OID01125	-0.0940369	2.21857	-1.67004	0.0966899	0.305969	-1.66112	CTSO
OID00666	-0.252134	3.26362	-1.66807	0.0970769	0.305969	-1.65919	IL6
OID05455	-0.23349	2.61398	-1.66746	0.0970846	0.305969	-1.65915	FOXO3
OID01336	-0.299853	4.93527	-1.66597	0.0973534	0.305969	-1.65782	BCR
OID00994	-0.254132	1.27953	-1.66542	0.09747	0.305969	-1.65724	SRPK2
OID00337	-0.128721	5.4576	-1.6624	0.0982692	0.307118	-1.6533	CD200
OID00659	-0.0578062	7.03729	-1.66135	0.0984196	0.307118	-1.65256	CEACAM1
OID05434	-0.178495	0.432161	-1.65949	0.0986414	0.307118	-1.65148	ARHGAP25
OID01400	-0.13247	2.20403	-1.65901	0.0988632	0.307118	-1.65039	CTSF
OID01281	-0.124253	3.62325	-1.65778	0.0991445	0.307194	-1.64902	EFEMP1
OID01286	-0.108483	3.75884	-1.65193	0.100389	0.309917	-1.64297	GAS6
OID00388	-0.165046	7.75693	-1.64894	0.100795	0.309917	-1.64101	SRC
OID01306	-0.131117	3.4615	-1.64801	0.101148	0.309917	-1.63931	ANGPTL3
OID00627	-0.111195	5.2421	-1.64695	0.101253	0.309917	-1.63881	IL-1RT2
OID05163	-0.125705	2.83786	-1.64698	0.101319	0.309917	-1.63849	NDRG1
OID00675	-0.128734	9.16397	-1.64176	0.102397	0.312415	-1.63334	TFPI-2
OID00944	-0.098663	3.36462	-1.63775	0.103149	0.313078	-1.62978	CLEC4G
OID00428	-0.106805	10.6053	-1.63492	0.103836	0.313078	-1.62654	TM
OID01289	-0.16541	6.14515	-1.63474	0.103848	0.313078	-1.62648	PCOLCE
OID01390	-0.300466	5.00182	-1.63417	0.103885	0.313078	-1.6263	ARHGEF12
OID00407	-0.318551	7.68351	-1.63354	0.104111	0.313078	-1.62524	GIF
OID01251	-0.155556	3.69791	-1.63321	0.104249	0.313078	-1.6246	CD46
OID00565	-0.110446	5.52519	-1.63184	0.104447	0.313078	-1.62367	ITGB2
OID00347	-0.0940524	4.34986	-1.62634	0.105656	0.315548	-1.61803	FLRT2
OID00947	-0.232108	2.79625	-1.62526	0.105903	0.315548	-1.61689	IL6
OID00663	-0.229267	6.01463	-1.62338	0.106105	0.315548	-1.61595	TNFRSF6B
OID05465	-0.308633	5.04088	-1.62152	0.106537	0.315548	-1.61395	CLIP2
OID01444	-0.110634	1.71692	-1.62042	0.106827	0.315548	-1.61262	DAG1
OID00745	-0.144939	3.75863	-1.62011	0.106854	0.315548	-1.6125	ANXA1
OID05196	-0.1308	2.17124	-1.61728	0.107559	0.316191	-1.60926	TPPP3
OID01287	-0.0902911	3.00283	-1.61799	0.1076	0.316191	-1.60907	SPARCL1
OID01300	-0.0531295	0.669661	-1.61443	0.108297	0.317458	-1.6059	OSMR
OID00305	-0.0905236	8.1779	-1.612	0.108722	0.317925	-1.60396	RGMA
OID05222	-0.209461	6.15301	-1.6083	0.109539	0.319534	-1.60027	CD63
OID01083	-0.183736	0.233316	-1.6036	0.11047	0.321465	-1.59608	MAGED1
OID01340	-0.265608	1.9675	-1.60184	0.110832	0.321496	-1.59447	CBL
OID05128	-0.205103	7.69866	-1.60014	0.111232	0.321496	-1.59268	EIF4B
OID01301	-0.130392	4.39163	-1.60008	0.111287	0.321496	-1.59243	C1QTNF1
OID05402	-0.334761	5.62893	-1.59781	0.1118	0.322199	-1.59016	ALPP
OID00328	-0.150515	4.27253	-1.59464	0.112507	0.322988	-1.58702	GDF-8
OID01132	-0.126949	2.51271	-1.59466	0.112614	0.322988	-1.58655	ANGPT2
OID01484	-0.119219	5.06017	-1.59306	0.113096	0.323596	-1.58443	PAMR1
OID05219	-0.187317	5.91408	-1.58881	0.113792	0.324809	-1.58138	WWP2
OID00442	-0.289614	4.2761	-1.58342	0.114905	0.327207	-1.57652	IgG Fc receptor II-b
OID05486	-0.0977701	4.05089	-1.58092	0.115789	0.328738	-1.5727	PTPRM
OID00308	-0.114913	5.20591	-1.5789	0.116145	0.328738	-1.57116	CD38
OID01085	-0.314141	8.07464	-1.57786	0.116268	0.328738	-1.57063	BANK1
OID00400	-0.133084	4.79415	-1.57579	0.116771	0.329383	-1.56847	IL1RL2
OID00314	-0.112414	6.80126	-1.56898	0.118469	0.333387	-1.56123	RGMB
OID00386	-0.0893674	4.04422	-1.56678	0.118901	0.333816	-1.5594	BOC
OID01292	-0.120863	5.78419	-1.5659	0.119256	0.334029	-1.5579	CCL14
OID00617	-0.116119	7.03792	-1.55942	0.120765	0.337465	-1.55157	TNFSF13B
OID01110	-0.207148	2.01121	-1.55436	0.121709	0.339195	-1.54764	PTPRJ
OID05150	-0.218666	2.93333	-1.55345	0.121951	0.339195	-1.54663	RPS6KB1
OID01240	-0.173354	5.34112	-1.54836	0.123312	0.342183	-1.54102	IGLC2
OID00366	-0.224177	5.61604	-1.54107	0.125031	0.346151	-1.53399	CLM-1
OID01459	-0.151581	5.43236	-1.53914	0.125469	0.346446	-1.53222	SCARF1
OID00497	-0.134202	0.989975	-1.53836	0.125717	0.346446	-1.53121	TSLP
OID00483	-0.154808	1.52985	-1.53411	0.126746	0.34848	-1.52706	IL-17C
OID05153	-0.136378	1.04055	-1.52668	0.128435	0.352313	-1.5203	IMPA1
OID01227	-0.102572	7.62408	-1.5253	0.12889	0.352752	-1.51849	F11
OID00996	-0.214972	1.98702	-1.51731	0.130859	0.356649	-1.51072	BACH1
OID01323	-0.100186	1.19578	-1.51734	0.130911	0.356649	-1.51052	DDAH1
OID00484	-0.126435	10.9044	-1.51245	0.132084	0.358312	-1.50594	MCP-1
OID01148	-0.125123	3.19133	-1.513	0.13212	0.358312	-1.50579	KLK10
OID00515	-0.0828653	5.82029	-1.50623	0.133902	0.361262	-1.49889	IL-10RB
OID01152	-0.106699	3.18572	-1.50488	0.134143	0.361262	-1.49796	ADGRG2
OID00605	-0.436705	4.98187	-1.50365	0.134256	0.361262	-1.49753	CHIT1
OID00460	-0.076527	10.5201	-1.50357	0.134416	0.361262	-1.49691	hOSCAR
OID01490	-0.134296	4.9947	-1.4972	0.136068	0.364882	-1.49059	TPP1
OID01051	-0.142324	0.171016	-1.49287	0.137231	0.367177	-1.48618	BID
OID01150	-0.0824127	2.98628	-1.49103	0.137799	0.367874	-1.48404	ANGPTL1
OID00542	-0.115088	11.4935	-1.48828	0.138402	0.368656	-1.48177	CD40
OID01178	-0.10782	1.37911	-1.48658	0.138708	0.368656	-1.48062	DPP7
OID00399	-0.094833	5.53471	-1.48429	0.139547	0.369423	-1.47748	TF
OID00997	-0.217357	3.56363	-1.4835	0.139615	0.369423	-1.47723	PIK3AP1
OID01350	-0.228665	2.32209	-1.47799	0.140999	0.372263	-1.47208	ZBTB16
OID00509	0.0615647	0.877548	1.47553	0.141668	0.372435	1.46961	FGF-5
OID05469	-0.113681	1.42629	-1.47584	0.141699	0.372435	-1.46949	LAP3
OID00536	-0.213521	8.31069	-1.47468	0.142037	0.372435	-1.46825	4E-BP1
OID00422	0.350185	2.70141	1.4728	0.142472	0.372435	1.46665	SERPINA12
OID01408	-0.0968516	2.34502	-1.47255	0.142621	0.372435	-1.4661	SPINT2
OID00432	-0.098564	11.6189	-1.46818	0.143745	0.374552	-1.46198	HO-1
OID01471	-0.0982187	2.89011	-1.46658	0.144298	0.374833	-1.45997	FSTL3
OID00599	-0.0781883	2.33201	-1.46609	0.14448	0.374833	-1.45931	SPON1
OID01442	0.348405	3.58909	1.46002	0.145863	0.376837	1.4543	CD177
OID00626	-0.154048	4.38428	-1.46068	0.145882	0.376837	-1.45423	Gal-4
OID05200	-0.374877	4.30863	-1.45761	0.146724	0.378193	-1.4512	DEFB4A
OID00600	-0.129172	3.27644	-1.45457	0.147401	0.379122	-1.44877	MPO
OID01487	-0.0884699	2.85486	-1.44875	0.149111	0.382576	-1.44268	LAMA4
OID01209	-0.103725	2.64275	-1.4488	0.149384	0.382576	-1.44171	ROR1
OID05450	-0.174576	1.38716	-1.43973	0.151579	0.386935	-1.43398	CDC27
OID01270	-0.0653422	1.48561	-1.43988	0.151733	0.386935	-1.43344	TIE1
OID05168	-0.268351	3.31063	-1.43618	0.152561	0.388069	-1.43054	NAA10
OID00498	-0.139569	5.90683	-1.43509	0.152912	0.388069	-1.42932	CCL4
OID05203	0.107367	4.24484	1.43449	0.153151	0.388069	1.42849	PHOSPHO1
OID01392	-0.0652716	2.16106	-1.43379	0.153507	0.38815	-1.42725	MRC2
OID00480	-0.108111	7.09166	-1.43056	0.154188	0.389047	-1.42489	LAP TGF-beta-1
OID00564	-0.149713	4.0671	-1.42452	0.156151	0.392936	-1.41813	LDL receptor
OID01254	-0.0706021	2.35708	-1.42335	0.156588	0.392936	-1.41664	ENG
OID05428	-0.217659	4.39728	-1.42175	0.156714	0.392936	-1.41621	AKR1B1
OID01401	-0.0874708	4.92045	-1.41683	0.158394	0.395059	-1.41049	MATN2
OID05483	-0.29488	7.04014	-1.41333	0.159167	0.395059	-1.40788	CALCOCO1
OID00610	-0.298302	6.12544	-1.41367	0.159193	0.395059	-1.40779	Ep-CAM
OID00634	-0.132359	4.85553	-1.41308	0.159387	0.395059	-1.40714	ST2
OID01171	-0.183053	1.99899	-1.41165	0.15971	0.395059	-1.40605	CTSH
OID01153	-0.159903	5.2883	-1.41166	0.159754	0.395059	-1.4059	TYMP
OID05474	-0.121005	3.03379	-1.41134	0.159873	0.395059	-1.4055	CD300E
OID00962	-0.127264	1.04601	-1.40788	0.160766	0.395626	-1.4025	FXYD5
OID05151	-0.0731992	1.29672	-1.40672	0.160831	0.395626	-1.40228	EREG
OID01361	-0.0587313	0.427125	-1.40699	0.161232	0.395626	-1.40094	SEZ6L2
OID01295	-0.0645056	1.75578	-1.4062	0.161426	0.395626	-1.40029	VASN
OID00433	-0.194929	5.046	-1.39738	0.163981	0.401067	-1.3918	XCL1
OID00749	-0.0507192	7.76589	-1.39631	0.164345	0.401136	-1.39061	GPNMB
OID05491	-0.0659091	6.34012	-1.39388	0.165175	0.402156	-1.38787	L1CAM
OID00290	-0.152196	3.0828	-1.39283	0.165435	0.402156	-1.38702	CADM3
OID01269	-0.121365	2.62098	-1.39121	0.166144	0.40306	-1.3847	SAA4
OID00327	-0.193743	3.17128	-1.38749	0.167005	0.404328	-1.38189	NEP
OID00368	-0.185865	8.07218	-1.38554	0.167603	0.404342	-1.37995	IL12
OID00544	0.0327361	0.505709	1.3821	0.168254	0.404342	1.37784	IFN-gamma
OID01315	-0.472952	1.77946	-1.38266	0.168345	0.404342	-1.37754	CRX
OID01291	-0.12026	8.56517	-1.38281	0.168363	0.404342	-1.37748	TGFBI
OID05137	-0.156847	3.54387	-1.37776	0.169927	0.40728	-1.37244	KLB
OID01008	-0.0800691	2.18669	-1.37632	0.170435	0.407406	-1.37081	CXCL12
OID01403	-0.116204	4.26075	-1.3755	0.170661	0.407406	-1.37008	MFGE8
OID01206	-0.106623	6.05203	-1.37304	0.171494	0.40858	-1.36742	NPDC1
OID01479	-0.143625	2.22902	-1.37156	0.171959	0.408872	-1.36594	ARSA
OID00438	-0.0649446	4.11392	-1.36303	0.174637	0.412844	-1.35745	PSGL-1
OID01431	-0.0851939	6.45333	-1.36463	0.174641	0.412844	-1.35744	IGF2R
OID00518	-0.110072	6.57874	-1.36303	0.174665	0.412844	-1.35737	PD-L1
OID00552	0.114418	6.68698	1.35953	0.175646	0.414343	1.35428	CX3CL1
OID00358	-0.065028	6.43748	-1.35735	0.176352	0.414835	-1.35207	DDR1
OID00568	-0.181202	5.10754	-1.357	0.176548	0.414835	-1.35146	MMP-9
OID00581	-0.0969654	2.40527	-1.34639	0.179919	0.421928	-1.341	BLM hydrolase
OID00698	0.0673902	4.74734	1.33678	0.183024	0.42837	1.3315	SEZ6L
OID05129	-0.211283	6.01975	-1.33446	0.183625	0.428937	-1.32968	CRADD
OID05211	-0.0677862	2.47806	-1.33131	0.184814	0.430061	-1.32608	IL3RA
OID05197	-0.0912561	2.36454	-1.33067	0.184825	0.430061	-1.32604	PFDN2
OID05407	0.217695	0.784048	1.3284	0.185638	0.430742	1.32359	IL17F
OID01220	-0.19759	4.80695	-1.32796	0.185838	0.430742	-1.32299	LILRB5
OID05134	-0.165186	5.93058	-1.32627	0.186397	0.431048	-1.32131	CDH15
OID01158	-0.0742871	1.25433	-1.32493	0.186691	0.431048	-1.32043	ANXA4
OID01423	-0.153007	3.51326	-1.31837	0.188956	0.433498	-1.31367	PARK7
OID01195	-0.140833	1.85137	-1.31792	0.189093	0.433498	-1.31327	FBP1
OID01103	-0.146317	2.97499	-1.31553	0.189883	0.433498	-1.31093	FGR
OID05189	-0.16929	0.963416	-1.31582	0.189905	0.433498	-1.31086	PAEP
OID05157	-0.146397	1.01289	-1.31507	0.190101	0.433498	-1.31028	FHIT
OID00482	-0.215003	3.56617	-1.31429	0.190439	0.433498	-1.30928	IL6
OID00602	-0.106863	11.9242	-1.31306	0.190865	0.433498	-1.30803	IL-6RA
OID00409	-0.15152	8.55692	-1.31266	0.191038	0.433498	-1.30751	IL18
OID05410	-0.154904	4.37478	-1.31167	0.191279	0.433498	-1.30681	IFNGR2
OID01241	-0.0946698	3.81873	-1.31093	0.191597	0.433498	-1.30587	KIT
OID05167	0.0441081	2.35213	1.31118	0.19174	0.433498	1.30545	NXPH1
OID00479	-0.0893696	10.021	-1.30828	0.192375	0.434114	-1.30359	OPG
OID05439	-0.0963499	7.73903	-1.30605	0.193251	0.434613	-1.30102	NCS1
OID01343	-0.0796826	1.9949	-1.3057	0.193323	0.434613	-1.30081	PRDX6
OID01325	-0.218566	2.76719	-1.30344	0.193968	0.435245	-1.29893	NFATC1
OID00566	-0.12636	4.22757	-1.30205	0.194571	0.435781	-1.29717	IL-17RA
OID00430	-0.0487603	7.89651	-1.29998	0.195369	0.436635	-1.29486	AMBP
OID00628	-0.114997	3.787	-1.29839	0.195891	0.436635	-1.29335	SHPS-1
OID00571	-0.0865498	4.02514	-1.29714	0.19623	0.436635	-1.29237	OPG
OID00451	-0.190723	9.11613	-1.29665	0.196413	0.436635	-1.29184	FABP2
OID01032	-0.0913055	2.87605	-1.29289	0.197797	0.438896	-1.28785	PXN
OID05144	-0.113783	7.87549	-1.28939	0.199057	0.440875	-1.28424	RBKS
OID00585	-0.115309	3.63856	-1.28757	0.199535	0.441117	-1.28288	TIMP4
OID00424	-0.26026	6.7871	-1.28495	0.200341	0.442081	-1.28058	DECR1
OID01113	-0.369386	7.11064	-1.28075	0.201919	0.444742	-1.2761	PVALB
OID00603	-0.120543	6.07476	-1.27829	0.202797	0.445855	-1.27362	RETN
OID00458	-0.0912261	3.2877	-1.27124	0.20527	0.450463	-1.26668	PD-L2
OID00514	0.0568682	1.06626	1.26567	0.207205	0.453877	1.26129	IL-15RA
OID00532	-0.109457	5.69751	-1.26295	0.208178	0.454402	-1.25859	CCL3
OID01476	-0.0844586	4.60576	-1.26288	0.208264	0.454402	-1.25835	CNTN4
OID01091	-0.0750362	1.10714	-1.26166	0.208584	0.454402	-1.25747	ITGB1BP1
OID05190	-0.0685807	5.93143	-1.2609	0.209014	0.45451	-1.25628	CCL27
OID00720	-0.254978	4.89701	-1.25843	0.20985	0.455352	-1.25398	TCL1A
OID01107	-0.157798	1.84357	-1.25686	0.210295	0.455352	-1.25275	FKBP1B
OID00468	-0.0858686	7.836	-1.25656	0.210543	0.455352	-1.25207	VEGFD
OID01194	-0.0893951	4.31918	-1.25016	0.212893	0.457618	-1.24565	VCAN
OID05471	0.116537	2.35867	1.24992	0.21299	0.457618	1.24539	HBQ1
OID00658	-0.118116	5.14223	-1.24948	0.213249	0.457618	-1.24468	KLK13
OID01075	-0.185945	8.90711	-1.24738	0.213873	0.457618	-1.24298	KIM1
OID01207	-0.0640842	4.57574	-1.24665	0.214198	0.457618	-1.2421	METRNL
OID01468	-0.0757747	3.66237	-1.24598	0.214449	0.457618	-1.24142	CRHBP
OID05420	0.216288	3.7282	1.24554	0.21452	0.457618	1.24123	PSPN
OID05188	-0.0998249	3.38909	-1.24523	0.214652	0.457618	-1.24087	KIRREL2
OID05026	-0.141676	2.8533	-1.24305	0.215424	0.457951	-1.23879	GP6
OID00707	-0.0996029	4.36559	-1.24314	0.215574	0.457951	-1.23838	ADAM 8
OID00408	-0.0840337	9.01071	-1.24159	0.215974	0.457987	-1.23731	SCF
OID05146	-0.0964736	1.29827	-1.23777	0.217205	0.459782	-1.234	FKBP7
OID00353	-0.142091	5.98617	-1.23642	0.217884	0.459852	-1.23217	MDGA1
OID01144	-0.122063	6.57624	-1.23624	0.218007	0.459852	-1.23185	CCDC80
OID01151	0.175681	7.55524	1.2307	0.219984	0.463207	1.22657	APLP1
OID00332	-0.0951548	5.57044	-1.22682	0.221563	0.46571	-1.22238	CDH3
OID00389	-0.154455	4.26751	-1.22388	0.222598	0.467066	-1.21965	IL-1ra
OID01421	-0.0925283	3.52296	-1.22178	0.223483	0.468101	-1.21732	B4GALT1
OID01356	-0.142069	1.98277	-1.21969	0.224008	0.46838	-1.21594	DCTN2
OID00657	-0.0807211	5.55441	-1.21827	0.224742	0.469094	-1.21402	CPE
OID01309	-0.0821496	2.58992	-1.21651	0.225341	0.469526	-1.21245	TNFRSF10A
OID01398	-0.0760649	3.28253	-1.21208	0.227074	0.471741	-1.20793	HS3ST3B1
OID00487	-0.24323	5.12399	-1.21145	0.227204	0.471741	-1.20759	AXIN1
OID01168	-0.117177	4.31033	-1.2106	0.227675	0.471741	-1.20637	CLUL1
OID05419	-0.155668	2.71127	-1.20978	0.227982	0.471741	-1.20557	S100A16
OID00522	-0.0851287	8.61884	-1.20711	0.228904	0.472674	-1.20319	HGF
OID01434	-0.0886887	3.11521	-1.20536	0.229622	0.472674	-1.20133	ESAM
OID05213	-0.224748	4.6118	-1.20423	0.229943	0.472674	-1.20051	KIF1BP
OID05447	-0.0291809	0.114647	-1.204	0.230013	0.472674	-1.20032	2022-09-09
OID00547	-0.152055	0.341272	-1.20054	0.231456	0.474821	-1.19662	LIF
OID00711	-0.147724	6.7682	-1.19924	0.231891	0.474899	-1.1955	MK
OID05025	-0.0921327	6.14887	-1.19583	0.233282	0.476932	-1.19195	ENPP2
OID01407	0.105188	5.03078	1.19372	0.234195	0.477981	1.18962	DKK3
OID00980	-0.0916631	3.25998	-1.19232	0.234742	0.478171	-1.18823	HSD11B1
OID01119	-0.0746667	0.691746	-1.19187	0.235087	0.478171	-1.18736	CALR
OID01341	0.110734	2.89079	1.17957	0.23973	0.486786	1.17566	OMG
OID01297	-0.0891203	2.20975	-1.17678	0.240827	0.487518	-1.17292	LILRB1
OID01322	-0.0618374	2.55229	-1.17699	0.240906	0.487518	-1.17273	ENTPD6
OID01465	-0.0797217	0.760313	-1.17369	0.241896	0.488695	-1.17026	STIP1
OID01054	0.27979	2.52801	1.17208	0.242857	0.489097	1.16788	TNNI3
OID05454	-0.129003	1.79891	-1.17132	0.242944	0.489097	-1.16766	PTP4A1
OID01312	-0.163038	1.66198	-1.17051	0.243322	0.489097	-1.16672	STX16
OID05426	-0.0327655	0.475076	-1.16677	0.244907	0.491087	-1.16281	RAB6A
OID01466	-0.0678209	4.66364	-1.16594	0.245133	0.491087	-1.16225	B4GAT1
OID00633	-0.189697	4.48858	-1.16073	0.247234	0.494467	-1.15709	CHI3L1
OID01362	-0.123241	4.16536	-1.15895	0.247985	0.495143	-1.15526	LRRN1
OID05136	-0.0703998	5.81336	-1.15446	0.249844	0.497098	-1.15073	FOLR2
OID01483	-0.126135	3.69339	-1.15387	0.250027	0.497098	-1.15028	PEBP1
OID01173	0.108598	0.912805	1.15272	0.250617	0.497098	1.14885	NQO2
OID01123	-0.080592	0.635427	-1.15223	0.250627	0.497098	-1.14883	AHCY
OID05202	0.118747	3.31062	1.1454	0.253509	0.501982	1.14187	AARSD1
OID00513	-0.187498	8.98982	-1.1444	0.254016	0.502153	-1.14065	CCL19
OID00970	-0.136019	7.70772	-1.13888	0.256345	0.505182	-1.13507	CCL11
OID01441	-0.0663241	3.52493	-1.13859	0.256606	0.505182	-1.13445	CDON
OID05135	-0.0732528	5.21067	-1.13765	0.256815	0.505182	-1.13395	SMOC1
OID00288	-0.050908	4.59028	-1.13612	0.257447	0.505593	-1.13245	NRP2
OID01381	-0.0552196	1.09742	-1.13532	0.257872	0.505598	-1.13144	SEMA4C
OID00594	-0.116058	6.95648	-1.13361	0.258476	0.505953	-1.13	TNFRSF10C
OID00601	-0.0678866	5.51956	-1.12855	0.260527	0.507178	-1.12515	CXCL16
OID00612	0.0778138	9.28784	1.1286	0.260654	0.507178	1.12485	AXL
OID01324	-0.111471	0.46533	-1.12855	0.260807	0.507178	-1.12449	VAMP5
OID00517	-0.101553	8.13282	-1.12711	0.261155	0.507178	-1.12367	IL-18R1
OID01377	-0.080726	2.25738	-1.12639	0.261579	0.507178	-1.12267	SORCS2
OID00417	0.367903	7.9883	1.12596	0.261726	0.507178	1.12232	GH
OID00406	-0.0724951	7.92368	-1.12502	0.26207	0.507178	-1.12151	Gal-9
OID00661	-0.0713302	8.5759	-1.12198	0.263425	0.508977	-1.11833	TNFSF13
OID01267	-0.0710699	3.37615	-1.11246	0.267733	0.516466	-1.1083	ICAM3
OID01000	0.216547	0.445199	1.10875	0.268921	0.517921	1.10555	ARNT
OID01139	-0.0965489	3.34383	-1.10595	0.270216	0.519578	-1.10257	NADK
OID00394	-0.0997611	5.53313	-1.10137	0.272238	0.522628	-1.09792	TNFRSF11A
OID01367	-0.10988	1.75276	-1.09939	0.272974	0.5232	-1.09624	LYPD1
OID01296	-0.0873505	3.31847	-1.09274	0.275993	0.52814	-1.08937	LILRB2
OID01420	-0.0916397	3.40477	-1.09114	0.276694	0.528636	-1.08778	PILRA
OID00558	-0.175494	6.10515	-1.08676	0.278533	0.5313	-1.08362	STAMBP
OID05467	0.1036	5.77091	1.08252	0.280499	0.534199	1.0792	HSPB6
OID01216	-0.068616	3.88613	-1.08071	0.281318	0.534906	-1.07736	CHL1
OID00936	-0.177362	5.12451	-1.07764	0.282532	0.536228	-1.07465	PPP1R9B
OID01169	-0.133249	1.28015	-1.0768	0.28291	0.536228	-1.07381	HDGF
OID00647	0.0867694	2.88664	1.07579	0.283451	0.536404	1.0726	KLK6
OID01143	-0.101396	3.56629	-1.0733	0.28452	0.537577	-1.07022	CDHR5
OID00410	-0.254767	7.23046	-1.0716	0.285314	0.538227	-1.06846	FGF-21
OID05473	-0.175786	1.75295	-1.06754	0.287094	0.540388	-1.06452	MYO9B
OID00489	0.118343	1.32764	1.06705	0.287363	0.540388	1.06392	IL-20RA
OID05139	-0.0601305	7.73304	-1.06534	0.288126	0.540971	-1.06224	GPNMB
OID00362	-0.116615	3.82303	-1.06165	0.289878	0.543408	-1.05839	NAAA
OID01311	0.0302879	3.01786	1.05966	0.290728	0.544149	1.05653	GFRA2
OID00937	-0.054187	0.645007	-1.05343	0.293501	0.548481	-1.05047	GLB1
OID05409	-0.101439	0.360774	-1.05146	0.294411	0.549128	-1.04849	TPMT
OID00958	-0.159287	4.11829	-1.04985	0.29512	0.549128	-1.04696	DCTN1
OID00469	-0.0898768	3.046	-1.04992	0.295225	0.549128	-1.04673	PARP-1
OID00998	-0.191965	2.65896	-1.04424	0.297687	0.552848	-1.04141	SPRY2
OID01050	-0.11313	3.13776	-1.03885	0.300266	0.556494	-1.03586	CAPG
OID01245	-0.0948803	3.36698	-1.03694	0.301195	0.556494	-1.03387	CDH1
OID01026	-0.0648903	2.20896	-1.03641	0.301417	0.556494	-1.0334	ITGB6
OID00946	-0.105166	2.27285	-1.03628	0.301512	0.556494	-1.0332	EDAR
OID05438	-0.0648732	0.371906	-1.03087	0.303936	0.558066	-1.02803	ELOA
OID01370	-0.119516	2.37657	-1.03069	0.303992	0.558066	-1.02791	ATG4A
OID00453	-0.0462847	6.24961	-1.03032	0.304236	0.558066	-1.02739	MARCO
OID01273	-0.0504219	3.51117	-1.02948	0.304313	0.558066	-1.02723	NOTCH1
OID00363	-0.0855162	3.90499	-1.02875	0.305004	0.558066	-1.02576	N2DL-2
OID00508	-0.111251	0.799791	-1.0278	0.305396	0.558066	-1.02493	IL-10RA
OID00529	0.180437	0.689686	1.02729	0.30563	0.558066	1.02444	TNF
OID01450	0.148052	4.87417	1.02617	0.306208	0.558269	1.02321	CGA
OID01290	-0.114398	5.56482	-1.02075	0.308722	0.561232	-1.01791	FCN2
OID00622	-0.0904067	2.56325	-1.02046	0.308772	0.561232	-1.0178	CTSD
OID00983	-0.201113	5.65711	-1.01924	0.30937	0.561466	-1.01655	SH2B3
OID00973	-0.0734957	1.26853	-1.01671	0.310674	0.562333	-1.01381	NFATC3
OID01415	-0.111691	3.65286	-1.0165	0.310787	0.562333	-1.01357	SPINK1
OID01131	-0.0371286	1.26384	-1.01483	0.311507	0.562782	-1.01207	S100P
OID01037	-0.147517	3.37061	-1.0119	0.312922	0.564486	-1.00911	AMN
OID01346	0.136888	0.642464	1.00819	0.314667	0.56606	1.00548	RGS8
OID01260	-0.0376828	1.48393	-1.00677	0.315082	0.56606	-1.00462	TNXB
OID00978	0.171917	2.78325	1.0069	0.315214	0.56606	1.00434	PTH1R
OID01080	-0.0496239	1.64552	-1.00542	0.316075	0.566755	-1.00256	GALNT10
OID01317	-0.0805974	4.70048	-0.998988	0.319108	0.571336	-0.996293	SIGLEC6
OID01284	-0.0492988	1.05374	-0.99643	0.320428	0.571727	-0.993579	PTPRS
OID00539	0.0955832	2.80855	0.995516	0.32093	0.571727	0.992548	CCL28
OID05421	-0.0708199	4.63418	-0.9947	0.321193	0.571727	-0.99201	DCTPP1
OID05461	-0.124839	1.05283	-0.99397	0.321515	0.571727	-0.99135	SFTPA1
OID01025	-0.0701064	3.28737	-0.991748	0.32264	0.571727	-0.989047	CD83
OID05183	-0.0558735	2.10547	-0.991392	0.322819	0.571727	-0.988682	ASGR1
OID05138	-0.151311	5.99006	-0.991286	0.322863	0.571727	-0.988591	CDH17
OID00323	0.0307972	1.24324	0.99069	0.32315	0.571727	0.988006	LXN
OID00398	-0.0460999	7.35954	-0.989043	0.323967	0.57199	-0.986338	TIE2
OID01087	-0.0880794	2.46421	-0.988379	0.324255	0.57199	-0.985752	NBN
OID05414	-0.141119	2.0482	-0.984851	0.326006	0.574231	-0.982191	ACAA1
OID01013	0.106067	2.73377	0.982555	0.327188	0.575467	0.979793	SIT1
OID00560	-0.0997331	4.49465	-0.981091	0.327812	0.575717	-0.978531	ADA
OID00616	0.106224	7.99374	0.978284	0.329275	0.577438	0.975576	MB
OID01368	-0.0457822	0.156871	-0.975142	0.330816	0.579291	-0.972472	CAMKK1
OID05207	-0.119257	4.62587	-0.972262	0.332219	0.580898	-0.969654	HMOX2
OID00742	-0.0690116	6.29734	-0.971226	0.332789	0.581045	-0.968512	WIF-1
OID00299	-0.0613367	3.15985	-0.970051	0.333489	0.581059	-0.967111	EFNA4
OID00589	-0.13061	5.76567	-0.968578	0.334077	0.581059	-0.965934	FABP4
OID00331	0.0769164	4.09516	0.967111	0.334778	0.581059	0.964535	TMPRSS5
OID05155	-0.0839672	4.60333	-0.966842	0.334915	0.581059	-0.964262	SCGB1A1
OID01380	-0.0565448	4.83299	-0.966308	0.335226	0.581059	-0.963641	BOC
OID00429	-0.0952342	4.59486	-0.961374	0.337655	0.584422	-0.958808	VSIG2
OID01360	-0.181609	4.25831	-0.958399	0.339015	0.585927	-0.956114	METAP1D
OID00960	-0.0910709	4.12586	-0.956692	0.34003	0.586833	-0.954107	CDSN
OID01213	-0.050794	9.00823	-0.950991	0.342876	0.590892	-0.948499	DNER
OID00351	-0.0589337	2.1495	-0.946909	0.344941	0.593596	-0.944448	BMP-4
OID01406	-0.0548925	7.34554	-0.942293	0.347307	0.595963	-0.939826	ITGB1
OID01053	-0.0830872	1.95755	-0.942266	0.347313	0.595963	-0.939815	NOS3
OID00992	-0.0798383	1.51401	-0.938846	0.349062	0.598106	-0.93641	CXADR
OID05404	-0.127373	4.41689	-0.936907	0.350016	0.598883	-0.934558	CGB3
OID01357	-0.0382411	1.18415	-0.935919	0.350573	0.598979	-0.933478	IQGAP2
OID05152	-0.0702931	4.49814	-0.932836	0.352162	0.600725	-0.930405	CD302
OID00586	-0.0699936	4.76994	-0.931662	0.352705	0.600725	-0.929355	CNTN1
OID05206	-0.101636	4.57447	-0.931034	0.353102	0.600725	-0.92859	NEFL
OID01387	-0.192243	7.18909	-0.928455	0.354399	0.602076	-0.92609	FGF-21
OID01221	-0.07009	6.00827	-0.922795	0.357387	0.606291	-0.920355	APOM
OID01134	-0.0548163	1.21714	-0.918653	0.359558	0.60799	-0.916208	ANGPTL7
OID00512	-0.198099	5.39656	-0.918481	0.35958	0.60799	-0.916165	FGF-21
OID01280	0.0315147	1.13979	0.917788	0.359914	0.60799	0.91553	REG3A
OID01447	-0.0726031	3.77915	-0.914484	0.361679	0.61011	-0.912171	CD109
OID01019	0.0797405	2.43116	0.912199	0.362899	0.611307	0.909854	IL12RB1
OID00618	0.0808929	3.79684	0.909794	0.364223	0.612673	0.907348	PRTN3
OID00964	-0.0735503	1.42762	-0.90816	0.364916	0.612977	-0.906037	TRIM21
OID00357	-0.0455759	4.80089	-0.90711	0.365741	0.613501	-0.90448	CDH6
OID01097	-0.0509894	0.625115	-0.904504	0.366886	0.614559	-0.902323	METAP1
OID01042	-0.0713108	2.17034	-0.899045	0.369779	0.618539	-0.896888	ENAH
OID01047	-0.0654862	3.41769	-0.893469	0.372775	0.622681	-0.891287	DPP6
OID01428	-0.0554689	5.36118	-0.891977	0.373688	0.62288	-0.889586	PTPRF
OID00546	0.197183	0.60648	0.891205	0.373936	0.62288	0.889124	IL4
OID01082	-0.0729751	2.06712	-0.88984	0.374768	0.623398	-0.887577	PON2
OID00454	-0.124896	2.41053	-0.887194	0.376198	0.624576	-0.884924	GT
OID01354	-0.15266	3.69037	-0.886408	0.376521	0.624576	-0.884324	LRMP
OID01382	-0.0721538	4.51058	-0.884666	0.377484	0.625306	-0.882542	SLITRK2
OID01440	0.0656347	4.41365	0.882839	0.378479	0.626088	0.880702	WFIKKN2
OID00725	-0.0675255	6.01546	-0.880726	0.379655	0.626271	-0.878532	CXL17
OID01081	-0.134247	1.68664	-0.879549	0.380521	0.626271	-0.876937	BTC
OID05166	-0.0420844	4.73486	-0.87807	0.381059	0.626271	-0.875948	FGFR2
OID00312	-0.0738865	3.10228	-0.877882	0.3812	0.626271	-0.875687	sFRP-3
OID00672	-0.0494352	8.5772	-0.87798	0.381208	0.626271	-0.875672	TRAIL
OID00365	-0.045845	9.02869	-0.874363	0.383184	0.628653	-0.872045	TNFRSF21
OID00554	-0.076818	2.44215	-0.871486	0.384616	0.630071	-0.869422	NT-3
OID00733	-0.101233	7.86694	-0.869996	0.385446	0.630071	-0.867905	CXCL13
OID05184	-0.114349	0.651828	-0.869678	0.385629	0.630071	-0.867572	EPHA10
OID01262	-0.0642592	0.983883	-0.868297	0.386308	0.630319	-0.866333	GNLY
OID01126	-0.11208	4.94734	-0.861204	0.390284	0.635022	-0.859103	FCRL1
OID00957	-0.119483	2.14208	-0.860345	0.390672	0.635022	-0.858399	TRIM5
OID01109	-0.22159	2.75617	-0.860151	0.390783	0.635022	-0.858198	WAS
OID00995	0.133644	5.96561	0.857622	0.392207	0.635236	0.855621	KLRD1
OID00292	-0.066118	5.57922	-0.85742	0.392352	0.635236	-0.85536	UNC5C
OID00939	-0.136851	2.34965	-0.856027	0.393011	0.635236	-0.85417	ZBTB16
OID00681	-0.0460531	4.13288	-0.856296	0.393039	0.635236	-0.854119	IGF1R
OID01157	-0.0824366	2.97714	-0.853997	0.394253	0.635539	-0.85193	CD79B
OID00608	-0.120837	3.09746	-0.853593	0.394442	0.635539	-0.85159	PSP-D
OID01461	-0.0654614	4.72012	-0.852945	0.394993	0.635539	-0.850598	SEMA7A
OID00450	-0.0847018	9.37902	-0.852022	0.395352	0.635539	-0.849952	GDF-2
OID01217	0.0333194	0.299371	0.85054	0.396194	0.635966	0.848439	NRP1
OID01028	0.0529557	1.24143	0.848811	0.397428	0.635966	0.846224	CLSPN
OID01458	-0.0511276	5.06965	-0.84778	0.397722	0.635966	-0.845697	CD99L2
OID01485	-0.0391186	2.61844	-0.847202	0.397744	0.635966	-0.845657	ROBO1
OID05148	-0.0531265	1.17575	-0.84672	0.398279	0.63597	-0.844699	GSTP1
OID05408	-0.127791	3.06754	-0.845548	0.398884	0.636087	-0.843616	VMO1
OID05182	-0.119774	2.33744	-0.843992	0.399767	0.636646	-0.842038	NPM1
OID01436	-0.0310087	1.51585	-0.84243	0.400767	0.63739	-0.840252	BST1
OID00485	-0.0993938	1.28436	-0.841186	0.401494	0.637698	-0.838957	IL-17A
OID00665	-0.0637645	6.56229	-0.838878	0.402685	0.638742	-0.836835	TGFR-2
OID05191	-0.058193	2.18603	-0.836589	0.403883	0.639793	-0.834707	MAD1L1
OID01414	-0.0710065	2.96038	-0.835636	0.404455	0.639853	-0.833691	INHBC
OID00679	-0.0358011	4.46286	-0.833058	0.405921	0.640241	-0.831093	PODXL
OID00494	-0.12258	4.08461	-0.832926	0.405997	0.640241	-0.830959	OSM
OID00738	0.273766	7.67114	0.831951	0.406399	0.640241	0.830247	FR-gamma
OID00972	-0.0597012	1.97026	-0.830905	0.407112	0.640241	-0.828987	EGLN1
OID01104	0.130944	1.56948	0.830418	0.407377	0.640241	0.828518	PSMA1
OID00744	-0.0901218	2.71729	-0.826145	0.409776	0.642887	-0.824288	FCRLB
OID00730	-0.0701481	4.10515	-0.825175	0.410399	0.642887	-0.823191	CD207
OID00570	-0.0813277	3.69237	-0.824625	0.410674	0.642887	-0.822709	IL2-RA
OID00660	-0.097496	3.97465	-0.823523	0.411297	0.643021	-0.821614	MSLN
OID01115	-0.0591771	2.15327	-0.820912	0.412804	0.644535	-0.818968	FABP9
OID01266	-0.0636625	1.94429	-0.819314	0.413766	0.644805	-0.817284	DPP4
OID05449	-0.085934	2.57167	-0.818623	0.414056	0.644805	-0.816777	SCGN
OID01105	-0.0441644	2.88407	-0.814545	0.416385	0.64759	-0.812709	HPGDS
OID01005	-0.0437758	3.48466	-0.804838	0.421975	0.655432	-0.802999	DCBLD2
OID05432	-0.0361656	0.415173	-0.798298	0.425694	0.660078	-0.796581	TNFAIP8
OID00455	-0.176795	2.19517	-0.797578	0.426179	0.660078	-0.795748	BNP
OID01022	0.120152	1.23302	0.796672	0.426622	0.660078	0.794985	KPNA1
OID01137	-0.0435966	0.804795	-0.792107	0.429314	0.662388	-0.790366	GLRX
OID01238	-0.0429265	2.90268	-0.791686	0.429578	0.662388	-0.789914	MET
OID00499	0.0763035	5.26266	0.791348	0.429777	0.662388	0.789574	CD6
OID00523	-0.0968466	6.36667	-0.781762	0.435375	0.668925	-0.780027	IL-12B
OID00301	0.0441145	7.70408	0.781172	0.435737	0.668925	0.779413	NCAN
OID00537	-0.0696887	0.574213	-0.780757	0.435898	0.668925	-0.779138	IL-20
OID00457	-0.0646757	3.7328	-0.780386	0.436255	0.668925	-0.778532	ACE2
OID01438	-0.0722384	4.3722	-0.778898	0.437073	0.66932	-0.777146	MYOC
OID01481	-0.0417483	0.939827	-0.775523	0.439161	0.67144	-0.77361	SPINK5
OID05156	-0.0523557	1.73995	-0.774255	0.439796	0.67144	-0.772538	CTF1
OID00563	-0.0586121	4.84281	-0.77347	0.440269	0.67144	-0.771739	TNFRSF14
OID00507	-0.0739044	3.24892	-0.77279	0.440703	0.67144	-0.771007	FGF-23
OID01449	0.0394645	2.62247	0.770694	0.441663	0.672047	0.769389	CRIM1
OID01012	0.108144	1.20319	0.769214	0.442682	0.672742	0.767672	PADI2
OID01288	0.0596839	1.70114	0.76654	0.44435	0.67442	0.764868	LTBP2
OID00535	0.127885	10.1029	0.764176	0.445724	0.675647	0.762564	CXCL10
OID00595	-0.0776793	5.9767	-0.760068	0.448212	0.678558	-0.7584	GDF-15
OID00396	-0.0869761	5.85741	-0.757058	0.450007	0.680416	-0.755403	TRAIL-R2
OID00359	-0.0545681	8.82717	-0.755223	0.451166	0.681119	-0.753472	JAM-B
OID00732	-0.0475135	8.75078	-0.754348	0.451612	0.681119	-0.752731	WFDC2
OID00322	0.106559	4.52154	0.751755	0.453213	0.682674	0.750069	HAGH
OID00701	-0.0421068	11.1042	-0.749543	0.454523	0.683786	-0.747895	MIA
OID01182	-0.157871	2.44892	-0.747391	0.455756	0.68478	-0.745853	SSC4D
OID01009	0.0504663	1.99847	0.738626	0.461161	0.69203	0.736937	AREG
OID00684	-0.0505824	9.74983	-0.737056	0.462028	0.692463	-0.735512	SCF
OID01411	-0.066616	4.52489	-0.73282	0.464647	0.695517	-0.731216	DSC2
OID01199	0.0615003	1.70262	0.730933	0.465801	0.696192	0.729327	ARG1
OID00969	0.0444476	1.24045	0.73023	0.466262	0.696192	0.728574	HNMT
OID05132	-0.0422767	1.48757	-0.722567	0.47094	0.701481	-0.720951	ECE1
OID00700	-0.08383	4.04802	-0.72245	0.470978	0.701481	-0.720889	CAIX
OID00356	-0.0651172	3.98615	-0.720082	0.472415	0.702746	-0.718556	CTSC
OID01455	-0.0400061	4.48714	-0.717714	0.473647	0.703703	-0.716559	ITGA5
OID01263	0.079236	3.07564	0.713195	0.476602	0.707216	0.711778	CES1
OID00317	-0.0618359	4.42392	-0.710955	0.478083	0.708535	-0.709389	ADAM 22
OID00361	-0.0966263	4.20384	-0.708741	0.479378	0.708747	-0.707303	N-CDase
OID00673	-0.0583241	7.33402	-0.707784	0.480022	0.708747	-0.706268	hK11
OID00714	-0.0889159	6.17221	-0.706787	0.480588	0.708747	-0.705358	TLR3
OID01259	-0.0662429	4.22696	-0.706879	0.480597	0.708747	-0.705343	TCN2
OID00461	0.0779697	9.85889	0.703017	0.482957	0.710589	0.701554	TNFRSF13B
OID01116	0.0648858	1.00695	0.702948	0.483034	0.710589	0.701431	TMPRSS15
OID00465	-0.0324081	10.2598	-0.697399	0.486243	0.713335	-0.696297	HSP 27
OID00579	-0.0474173	5.66453	-0.697546	0.486403	0.713335	-0.696041	GRN
OID05178	-0.151295	0.87698	-0.695957	0.487306	0.713335	-0.6946	IKZF2
OID05147	0.126905	2.38793	0.694832	0.488087	0.713335	0.693355	ANXA10
OID01430	-0.0608604	4.00452	-0.694452	0.488304	0.713335	-0.693008	SIRPB1
OID05158	-0.0475294	2.2066	-0.694117	0.488479	0.713335	-0.69273	CLSTN1
OID00989	-0.085112	0.932561	-0.690954	0.490451	0.715053	-0.689592	PRKCQ
OID01208	-0.147894	3.04791	-0.690265	0.490851	0.715053	-0.688955	MEP1B
OID01358	-0.0530025	4.21698	-0.682103	0.496052	0.72175	-0.680714	MOG
OID00631	-0.0525074	4.7657	-0.677204	0.49914	0.724617	-0.675844	uPA
OID00967	-0.103262	4.20913	-0.677059	0.499234	0.724617	-0.675695	KRT19
OID01029	-0.0689619	3.57164	-0.674299	0.500971	0.724843	-0.672963	DSG4
OID01271	-0.0497082	3.80593	-0.673952	0.501248	0.724843	-0.672527	COL18A1
OID05406	-0.0644793	1.25087	-0.673352	0.501594	0.724843	-0.671983	NAMPT
OID05208	0.136926	2.36735	0.672593	0.502047	0.724843	0.671273	RNF31
OID00583	-0.0437755	4.2666	-0.672075	0.502421	0.724843	-0.670686	LTBR
OID05164	-0.0338178	1.76167	-0.66814	0.504914	0.727162	-0.666777	CEACAM3
OID00704	0.0895969	9.36019	0.666775	0.505737	0.727162	0.66549	XPNPEP2
OID00387	-0.0375119	2.21337	-0.666644	0.505852	0.727162	-0.665311	IL-4RA
OID00402	-0.0507405	5.94187	-0.663792	0.507682	0.727539	-0.662452	IL-27
OID05480	0.0682902	2.08013	0.663853	0.50781	0.727539	0.662252	PSMD9
OID05209	-0.0702384	3.39013	-0.663353	0.507939	0.727539	-0.66205	DPEP1
OID00945	-0.0583788	1.66389	-0.661771	0.50906	0.728272	-0.660302	IRF9
OID01489	-0.0520059	4.29364	-0.658747	0.510947	0.730099	-0.657363	RELT
OID01482	0.0668563	3.67838	0.656862	0.512195	0.730762	0.655424	OMD
OID05494	-0.024521	4.87191	-0.655409	0.513105	0.730762	-0.654011	PCDH1
OID00300	-0.0496895	4.55476	-0.655143	0.513245	0.730762	-0.653794	SCARB2
OID00952	-0.057027	3.01528	-0.648394	0.517553	0.73602	-0.647122	PRDX1
OID00943	-0.0381834	2.06503	-0.642915	0.521141	0.738997	-0.641588	CNTNAP2
OID01106	-0.0611133	0.523059	-0.641926	0.52177	0.738997	-0.640619	STXBP3
OID01066	0.0434507	3.90517	0.641636	0.521959	0.738997	0.640329	CA12
OID01057	-0.0473557	1.33543	-0.641319	0.522117	0.738997	-0.640085	SIRT5
OID00549	-0.0711372	8.98855	-0.63967	0.523185	0.739633	-0.638443	MCP-2
OID00961	-0.0376468	1.06481	-0.637907	0.524355	0.740411	-0.636647	GALNT3
OID05124	-0.0830589	9.69088	-0.634815	0.526327	0.74232	-0.633622	CD8A
OID01308	-0.110786	1.715	-0.631617	0.528389	0.74435	-0.630468	GSAP
OID00686	-0.0780231	5.1859	-0.629091	0.530092	0.745009	-0.627866	GZMH
OID00383	-0.0728898	3.80122	-0.62904	0.530102	0.745009	-0.62785	SLAMF7
OID05413	-0.0506552	3.38969	-0.625836	0.532195	0.747071	-0.62466	CBLN4
OID00729	0.0479537	10.5842	0.624339	0.533188	0.747589	0.623146	ESM-1
OID01001	-0.0543512	4.69698	-0.621096	0.535314	0.749691	-0.619914	FAM3B
OID00526	-0.0764146	1.03892	-0.617552	0.537616	0.752033	-0.616422	ARTN
OID00949	-0.0623138	3.30094	-0.615525	0.538976	0.752682	-0.614362	CLEC4C
OID01018	0.0567877	1.90056	0.615006	0.539338	0.752682	0.613814	DDX58
OID01084	-0.0784547	3.79012	-0.612207	0.54116	0.753405	-0.61106	NPPC
OID05444	-0.105593	0.902506	-0.611828	0.541424	0.753405	-0.61066	CNPY2
OID01156	-0.0381891	2.06612	-0.611322	0.541746	0.753405	-0.610174	ALDH1A1
OID01256	-0.0350261	2.06174	-0.607392	0.54436	0.756161	-0.606233	PAM
OID00710	-0.0387405	9.93743	-0.602732	0.547469	0.759597	-0.601558	DLL1
OID01237	0.0319736	1.67392	0.599503	0.549603	0.760298	0.598355	UMOD
OID01473	-0.0319964	2.88729	-0.599002	0.549748	0.760298	-0.598137	CD58
OID00743	-0.0772807	3.9146	-0.599053	0.549881	0.760298	-0.597938	GZMB
OID01031	-0.0383532	2.83482	-0.596732	0.551477	0.761624	-0.595549	CLEC1A
OID00313	-0.0411915	4.17941	-0.594341	0.553095	0.762189	-0.593129	EPHB6
OID00551	0.0697505	6.32385	0.594195	0.553161	0.762189	0.59303	CCL25
OID00561	0.0529386	4.69747	0.590854	0.55535	0.763531	0.589763	TNFB
OID00664	-0.0539367	7.30805	-0.590795	0.555412	0.763531	-0.589671	SYND1
OID00636	-0.0731335	2.73453	-0.585674	0.558836	0.765787	-0.584571	SCGB3A2
OID05127	0.0616976	1.96075	0.585265	0.559131	0.765787	0.584133	IFNL1
OID00572	-0.0332309	7.61053	-0.584558	0.559566	0.765787	-0.583487	ALCAM
OID01475	0.0521109	4.1589	0.583984	0.559949	0.765787	0.582917	NOV
OID00477	-0.0406368	6.75022	-0.583532	0.560254	0.765787	-0.582464	CD244
OID00965	-0.0513828	3.81929	-0.582233	0.561138	0.76612	-0.581151	LILRB4
OID01021	-0.0417769	3.13898	-0.578535	0.563607	0.768613	-0.577492	ITGA11
OID01078	0.105901	0.311098	0.575676	0.565503	0.76991	0.574686	RASA1
OID00575	-0.0544675	4.04155	-0.575323	0.565845	0.76991	-0.574181	CSTB
OID01416	0.0501861	4.61124	0.570801	0.568852	0.772295	0.569744	CLEC11A
OID01477	-0.0755904	4.89368	-0.570767	0.56889	0.772295	-0.569688	CA2
OID05143	-0.08665	1.8443	-0.567059	0.571334	0.774631	-0.566087	ATP6V1F
OID01114	0.0477411	5.36996	0.565765	0.572255	0.774631	0.564733	EGFL7
OID00593	-0.0652154	5.78852	-0.565442	0.572553	0.774631	-0.564295	TR
OID00705	-0.0318873	5.70547	-0.560062	0.576094	0.77854	-0.5591	ERBB4
OID05165	0.0195399	0.837411	0.557426	0.577962	0.780184	0.556364	GBP2
OID00740	-0.0301867	8.05462	-0.555063	0.579579	0.781485	-0.553999	VEGFR-3
OID01429	-0.030495	2.75458	-0.552129	0.581542	0.7825	-0.551134	BCAM
OID00948	-0.0265326	0.53956	-0.551893	0.581641	0.7825	-0.550989	DGKZ
OID01055	-0.0416405	2.16305	-0.543437	0.587537	0.789544	-0.542409	CES2
OID00614	-0.0367864	4.10447	-0.542028	0.588542	0.790007	-0.54095	MMP-2
OID01282	-0.0267752	0.968187	-0.536709	0.592167	0.793341	-0.535699	FAP
OID00613	-0.0301567	6.54362	-0.536415	0.592353	0.793341	-0.53543	IL-1RT1
OID05429	-0.0374639	4.32507	-0.534071	0.593933	0.794568	-0.533146	SCG2
OID01086	-0.0235901	1.24519	-0.532614	0.595056	0.795182	-0.531523	PLXDC1
OID00462	0.0529978	8.41968	0.529133	0.597452	0.797492	0.528068	TGM2
OID00578	-0.0360647	3.41002	-0.524758	0.600389	0.79962	-0.523841	Gal-3
OID00941	0.0576389	3.6134	0.523834	0.601008	0.79962	0.522952	TPSAB1
OID01094	-0.0376465	1.88446	-0.523391	0.601313	0.79962	-0.522513	RASSF2
OID00693	-0.0422723	6.12165	-0.520798	0.603154	0.79962	-0.51987	PVRL4
OID05179	0.057367	1.69191	0.520713	0.603161	0.79962	0.519861	UBE2F
OID01268	0.0607346	4.94277	0.520669	0.603268	0.79962	0.519706	THBS4
OID01307	-0.0413211	6.03455	-0.519685	0.603917	0.79962	-0.518776	LYVE1
OID01334	-0.0330366	4.65325	-0.518072	0.605029	0.79962	-0.517183	TACSTD2
OID05161	0.0992483	4.35039	0.516825	0.605842	0.79962	0.516017	CD33
OID00500	-0.035462	9.67005	-0.515614	0.606742	0.79962	-0.51473	SCF
OID01253	0.0531957	2.69391	0.515102	0.60714	0.79962	0.514161	IL7R
OID00287	-0.0623668	3.51117	-0.514598	0.607489	0.79962	-0.513662	NMNAT1
OID05484	-0.0360628	3.08225	-0.511335	0.609746	0.79962	-0.510436	UBAC1
OID01072	-0.024964	1.40466	-0.511278	0.610043	0.79962	-0.510012	PDP1
OID00956	-0.0276909	1.74339	-0.510706	0.610222	0.79962	-0.509757	DPP10
OID00355	-0.0311322	5.15505	-0.510352	0.610466	0.79962	-0.509408	PDGF-R-alpha
OID01015	-0.0485451	4.06099	-0.509481	0.611066	0.79962	-0.508552	LAMP3
OID00525	-0.108455	1.1971	-0.509355	0.611081	0.79962	-0.508531	IL13
OID00335	-0.0261652	2.81069	-0.505538	0.613819	0.802296	-0.50463	Beta-NGF
OID01396	-0.0600256	1.30113	-0.502919	0.615612	0.802296	-0.502079	WASF3
OID00369	-0.0509426	4.25009	-0.502733	0.615807	0.802296	-0.501802	Dkk-4
OID00968	0.0493808	2.98406	0.502626	0.615809	0.802296	0.501799	ITM2A
OID05477	0.086625	2.5646	0.501327	0.616742	0.802638	0.500472	CDHR2
OID01419	-0.0577632	3.00286	-0.499799	0.617835	0.803186	-0.49892	FCRL5
OID00577	-0.0490569	8.04373	-0.495707	0.620693	0.805933	-0.494869	CD163
OID01277	0.0218784	0.84872	0.494925	0.621296	0.805933	0.494014	DEFA1
OID00954	-0.0698941	1.36313	-0.489546	0.62502	0.809885	-0.488748	FGF2
OID00553	-0.0583656	6.7137	-0.488407	0.625856	0.81009	-0.487568	TNFRSF9
OID00650	0.0618918	8.44598	0.486489	0.62721	0.810966	0.485657	IGFBP-2
OID00326	-0.0433307	5.48899	-0.478515	0.632886	0.817037	-0.477669	LAYN
OID00695	0.0286272	3.56343	0.477964	0.633272	0.817037	0.477127	EPHA2
OID01140	-0.0692478	3.08739	-0.469903	0.638992	0.822396	-0.469108	GHRL
OID01248	-0.0378937	-0.217611	-0.468155	0.640404	0.822396	-0.467134	CD59
OID01188	-0.0716474	6.19628	-0.467373	0.640803	0.822396	-0.466576	GAL
OID01024	0.0825369	1.33444	0.466709	0.641243	0.822396	0.465962	IL5
OID01445	-0.0329121	6.39556	-0.466654	0.641348	0.822396	-0.465815	CD97
OID01338	0.0582583	6.90307	0.466315	0.641551	0.822396	0.465531	CRISP2
OID00986	-0.0721584	0.0955358	-0.464669	0.642708	0.822464	-0.463916	JUN
OID00979	-0.0308147	1.11198	-0.464374	0.64298	0.822464	-0.463537	BIRC2
OID01232	-0.03595	4.76706	-0.463211	0.643759	0.822581	-0.462449	SERPINA7
OID01079	-0.0447068	1.25479	-0.460538	0.645677	0.824151	-0.459776	MAEA
OID05177	0.0583286	5.04013	0.456409	0.648647	0.825846	0.455643	PLA2G10
OID01393	-0.0459873	4.34014	-0.456119	0.648866	0.825846	-0.455338	OPTC
OID05131	-0.129868	1.91976	-0.455766	0.649076	0.825846	-0.455046	TDGF1
OID01278	-0.0315055	-0.186333	-0.454741	0.649829	0.825925	-0.454	LCN2
OID01410	-0.0364768	3.03031	-0.452402	0.651532	0.82721	-0.451635	HAVCR2
OID01275	0.0221395	1.92833	0.448969	0.654053	0.828232	0.448139	PLTP
OID00559	0.122935	1.73331	0.448607	0.654216	0.828232	0.447913	IL5
OID01069	-0.0181571	1.65754	-0.448482	0.654414	0.828232	-0.447638	PPM1B
OID00556	0.0927258	6.02006	0.442253	0.658841	0.830747	0.441514	CCL20
OID01335	-0.027623	1.08429	-0.441686	0.659236	0.830747	-0.440969	CFC1
OID01437	-0.0457191	4.28852	-0.441021	0.65973	0.830747	-0.440286	CST6
OID00329	0.0288055	9.52316	0.440565	0.660074	0.830747	0.439811	THY 1
OID00342	-0.0290004	6.63238	-0.439055	0.661151	0.830747	-0.438325	SCARF2
OID00446	-0.0392131	9.95657	-0.438232	0.661735	0.830747	-0.437519	LPL
OID00638	-0.0301467	7.97056	-0.436912	0.662753	0.830747	-0.436116	IGFBP-7
OID00427	-0.0165856	5.76448	-0.436704	0.662847	0.830747	-0.435985	THBS2
OID05212	0.0623079	1.34483	0.436356	0.663096	0.830747	0.435642	AOC1
OID01096	0.0683016	2.6458	0.436016	0.663348	0.830747	0.435296	CRH
OID00719	-0.065113	4.69841	-0.434197	0.664647	0.831504	-0.433506	CRNN
OID00470	-0.0988194	5.01525	-0.430975	0.667041	0.83259	-0.430213	HAOX1
OID01355	-0.0296635	2.55942	-0.430827	0.667138	0.83259	-0.430079	ZBTB17
OID00360	-0.0171433	6.41034	-0.430141	0.667603	0.83259	-0.42944	CTSS
OID05400	-0.0575843	6.5609	-0.428426	0.668818	0.833235	-0.427771	CD22
OID00377	-0.0176542	9.07155	-0.424773	0.671506	0.834468	-0.424082	Nr-CAM
OID00718	-0.0346883	4.76153	-0.423955	0.672134	0.834468	-0.423222	TNFRSF19
OID01045	0.0635271	2.84752	0.422956	0.672828	0.834468	0.42227	AGR2
OID00343	-0.0279822	3.74211	-0.422393	0.673245	0.834468	-0.421698	GDNFR-alpha-3
OID00609	-0.048637	2.53569	-0.422048	0.673487	0.834468	-0.421368	PI3
OID00519	0.0219374	1.27223	0.421368	0.673993	0.834468	0.420674	Beta-NGF
OID01196	-0.0730057	4.05298	-0.420174	0.674854	0.83467	-0.419495	TSHB
OID01064	-0.0161116	1.58706	-0.418319	0.676228	0.835504	-0.417616	EDIL3
OID01257	0.0294809	4.79138	0.415969	0.67795	0.836768	0.415262	VCAM1
OID01359	0.0118797	1.16152	0.414471	0.679075	0.837292	0.413726	CDNF
OID01331	-0.0542462	2.23557	-0.412957	0.680128	0.837727	-0.412289	TP53
OID00988	-0.0399508	2.26399	-0.410469	0.681951	0.839108	-0.409802	CLEC4D
OID00999	0.0348577	6.40203	0.407571	0.684078	0.839562	0.406905	STC1
OID01101	0.0252738	1.7787	0.40749	0.684161	0.839562	0.406792	ATP6AP2
OID01043	-0.0750331	1.9536	-0.406246	0.68502	0.839562	-0.405623	EPO
OID00620	-0.0307086	5.50232	-0.406115	0.685128	0.839562	-0.405476	U-PAR
OID01375	0.0297092	4.05777	0.404071	0.686638	0.839878	0.403422	SIGLEC10
OID01329	-0.0536255	2.52643	-0.403818	0.68679	0.839878	-0.403215	GCG
OID01344	-0.0325574	3.79901	-0.402624	0.687715	0.840151	-0.401957	LGALS7
OID00717	-0.0466677	4.39992	-0.384983	0.700685	0.855121	-0.384396	VIM
OID01460	0.0256067	3.11937	0.381968	0.702976	0.857044	0.381306	LGMN
OID01391	-0.0313647	2.09039	-0.379131	0.705026	0.857756	-0.378545	SLAMF8
OID00573	-0.0375433	5.41878	-0.377274	0.706408	0.857756	-0.376685	TFF3
OID00963	-0.0500457	3.42368	-0.37686	0.706687	0.857756	-0.376309	TRAF2
OID01108	-0.035523	4.776	-0.376773	0.706772	0.857756	-0.376196	CNTN2
OID05493	-0.024245	2.03418	-0.376282	0.707147	0.857756	-0.375691	HLA-E
OID01098	0.0217537	1.12701	0.373799	0.709071	0.859219	0.373104	PDCD1
OID00697	-0.0179263	7.53471	-0.372165	0.710233	0.859756	-0.371543	Gal-1
OID01272	-0.0194505	-0.961512	-0.369883	0.711894	0.860896	-0.369313	PRCP
OID05199	0.0399308	1.67751	0.367277	0.713842	0.862379	0.366701	VSTM1
OID00966	0.0424082	1.68762	0.359377	0.719721	0.868604	0.358832	NTF4
OID05174	0.0130696	1.61345	0.357545	0.721101	0.869392	0.356988	IFI30
OID00736	-0.0383607	3.93981	-0.35445	0.723415	0.870711	-0.353898	CD70
OID01099	0.059041	3.81684	0.35414	0.723651	0.870711	0.353583	PTN
OID01319	-0.0282669	8.73896	-0.352154	0.725133	0.871618	-0.351607	VEGFD
OID01394	0.0397545	2.01477	0.348405	0.727926	0.871687	0.347886	DKKL1
OID01020	-0.0554785	2.85793	-0.348411	0.727928	0.871687	-0.347883	TANK
OID00741	-0.0506847	4.36121	-0.348279	0.728042	0.871687	-0.347731	MUC-16
OID01223	-0.0449996	6.52171	-0.347691	0.728552	0.871687	-0.347052	CA1
OID01486	-0.0480037	5.5043	-0.347206	0.728836	0.871687	-0.346675	FCER2
OID00584	-0.0253633	5.87354	-0.345695	0.729999	0.872206	-0.345127	Notch 3
OID00641	0.0309159	2.98328	0.342888	0.732097	0.873841	0.342337	COL1A1
OID05457	0.0305436	1.41335	0.339609	0.734532	0.875268	0.339103	FLT3
OID01349	0.0280875	1.89824	0.339324	0.734757	0.875268	0.338805	GCNT1
OID01242	0.0224838	1.76401	0.336484	0.737011	0.876721	0.335814	ITGAM
OID01448	-0.0322951	4.71501	-0.334745	0.738221	0.876721	-0.334209	VSIG4
OID05204	-0.0501854	1.95026	-0.334393	0.738456	0.876721	-0.333899	DUSP3
OID00640	-0.023951	6.23444	-0.333841	0.738909	0.876721	-0.333299	IL-18BP
OID01353	-0.0189406	4.67192	-0.330008	0.741787	0.877867	-0.329488	GALNT2
OID00341	-0.0300393	3.74013	-0.329507	0.742163	0.877867	-0.32899	DRAXIN
OID01089	0.0183033	2.74599	0.328845	0.742687	0.877867	0.328297	ENTPD6
OID00340	0.0342553	2.74886	0.328662	0.742811	0.877867	0.328134	G-CSF
OID00295	-0.0173917	5.94415	-0.327577	0.743626	0.877963	-0.327055	CLM-6
OID00984	-0.0264476	1.54032	-0.324253	0.746108	0.879219	-0.323776	FCRL3
OID01093	-0.0147447	2.60088	-0.324231	0.74616	0.879219	-0.323707	RARRES1
OID05411	-0.0460147	4.05922	-0.32274	0.747245	0.879631	-0.322274	KLK4
OID00319	-0.0281731	4.59363	-0.321006	0.748602	0.880362	-0.320483	ADAM 23
OID01383	-0.013276	0.974338	-0.317279	0.75143	0.882487	-0.316754	SLITRK6
OID01261	0.0185135	2.16069	0.314372	0.753596	0.882487	0.313902	CA4
OID01426	-0.0196546	1.65933	-0.313808	0.754038	0.882487	-0.31332	CD74
OID00502	0.025554	2.85653	0.313416	0.754333	0.882487	0.312931	SLAMF1
OID01122	0.0213027	3.91577	0.313162	0.754549	0.882487	0.312647	NPTXR
OID01405	-0.0205757	3.37122	-0.312774	0.754836	0.882487	-0.312269	ACAN
OID05462	-0.0440491	0.803212	-0.30695	0.759236	0.884629	-0.306484	VPS37A
OID00669	-0.0223382	5.86735	-0.30689	0.759282	0.884629	-0.306424	LY9
OID01095	-0.0423638	5.67845	-0.305441	0.76037	0.884629	-0.304995	CALCA
OID05154	-0.0212344	3.96376	-0.305113	0.760631	0.884629	-0.304652	CRIP2
OID05217	-0.0202296	1.46173	-0.30432	0.761232	0.884629	-0.303863	ING1
OID00524	-0.0411883	0.862138	-0.303434	0.761887	0.884629	-0.303003	IL-24
OID01006	0.030997	3.11404	0.301775	0.763162	0.884629	0.301331	FCRL6
OID00131	0.0606595	4.53931	0.301078	0.763706	0.884629	0.300618	NT-proBNP
OID05159	0.0323213	1.05954	0.299167	0.765186	0.884629	0.298677	HSP90B1
OID00315	0.0285336	5.4979	0.299075	0.765228	0.884629	0.298623	SIGLEC1
OID01332	-0.0445634	0.0437346	-0.297624	0.766326	0.884629	-0.297184	JUN
OID01255	-0.0239574	4.8578	-0.29737	0.766512	0.884629	-0.29694	IGFBP3
OID00345	0.0232205	6.18888	0.296796	0.766976	0.884629	0.296333	TNFRSF12A
OID01304	-0.0360053	4.12585	-0.296714	0.767024	0.884629	-0.29627	CRTAC1
OID00687	-0.017022	3.15307	-0.295248	0.76818	0.884725	-0.294756	TGF-alpha
OID00550	-0.0232418	2.35363	-0.291994	0.770598	0.884725	-0.291593	CASP-8
OID01061	-0.0190739	2.35561	-0.291931	0.770686	0.884725	-0.291478	CA14
OID01007	0.0243744	2.47596	0.29185	0.770744	0.884725	0.291402	NCR1
OID00737	-0.0233426	5.3039	-0.291323	0.771154	0.884725	-0.290865	RSPO3
OID01231	-0.0390609	7.6952	-0.289555	0.772498	0.884725	-0.289108	REG1A
OID00597	-0.0269948	2.60693	-0.289068	0.772862	0.884725	-0.288634	AZU1
OID01016	-0.0303867	3.51427	-0.288853	0.773025	0.884725	-0.288421	CLEC7A
OID00621	0.0294718	7.96921	0.28208	0.778208	0.888148	0.281655	OPN
OID05187	-0.0243238	3.18854	-0.281525	0.778614	0.888148	-0.281125	PSME1
OID00611	-0.0173052	5.02313	-0.280909	0.779138	0.888148	-0.280442	AP-N
OID00604	0.0552983	5.58423	0.280197	0.779644	0.888148	0.279784	IGFBP-1
OID05440	-0.0229299	4.27987	-0.280082	0.779729	0.888148	-0.279672	LSP1
OID00531	0.025347	4.26964	0.276894	0.782179	0.889714	0.276481	CD5
OID01017	0.0242644	1.88155	0.276346	0.782591	0.889714	0.275943	CLEC6A
OID01424	0.0165609	0.184583	0.274823	0.783778	0.890192	0.2744	BLVRB
OID00488	-0.014615	8.598	-0.273899	0.7845	0.890192	-0.273459	TRAIL
OID01298	0.027314	3.73234	0.272609	0.785471	0.890449	0.272196	TIMD4
OID01040	0.0373452	2.09216	0.269887	0.787526	0.891933	0.269524	ADGRG1
OID00516	0.031374	2.1042	0.267613	0.789351	0.893022	0.267154	IL-22 RA1
OID00334	-0.0371817	6.39619	-0.266721	0.789981	0.893022	-0.266336	GM-CSF-R-alpha
OID00739	0.0319543	1.99583	0.262703	0.793071	0.895668	0.262325	CEACAM5
OID01326	-0.0564134	0.303125	-0.260665	0.794639	0.896069	-0.260291	TCL1B
OID00713	-0.0160487	6.18865	-0.260303	0.794924	0.896069	-0.259922	FGF-BP1
OID01264	-0.0189346	5.15115	-0.258348	0.79645	0.896944	-0.257944	IGFBP6
OID01493	-0.0161655	8.94035	-0.255853	0.798382	0.898273	-0.255442	PGF
OID00521	-0.0302676	4.3402	-0.249823	0.803002	0.902623	-0.249464	TRANCE
OID00680	0.0155598	2.22652	0.247561	0.80479	0.903783	0.247152	S100A4
OID01456	-0.0169402	5.90512	-0.245554	0.806312	0.904643	-0.245186	PEAR1
OID01010	0.0168536	2.85431	0.243393	0.807983	0.905081	0.243028	IFNLR1
OID01365	-0.010985	4.36182	-0.243072	0.808217	0.905081	-0.242727	AMIGO2
OID00642	-0.0304401	7.03043	-0.239029	0.811355	0.907746	-0.238679	PON3
OID00629	-0.025885	7.07902	-0.232506	0.816415	0.911945	-0.232159	CCL15
OID05221	-0.0134489	2.7871	-0.232238	0.816633	0.911945	-0.231877	GGT5
OID00722	0.0207104	4.55491	0.230132	0.818253	0.912901	0.229793	TNFRSF4
OID01462	0.0196691	5.43882	0.227136	0.820579	0.914644	0.2268	COLEC12
OID01488	0.0236534	3.97181	0.216465	0.828882	0.922709	0.216135	LAIR1
OID01433	0.0336941	5.76935	0.214509	0.830393	0.922709	0.214198	FUCA1
OID00731	-0.0108079	6.47928	-0.214171	0.83065	0.922709	-0.213868	ICOSLG
OID01249	-0.0168237	8.34152	-0.213609	0.831114	0.922709	-0.213272	SELL
OID01395	0.0463198	1.38656	0.212855	0.831672	0.922709	0.212557	KLK12
OID00503	0.0121543	4.15065	0.209698	0.834148	0.924597	0.209385	TGF-alpha
OID00541	0.0247595	2.44998	0.207501	0.835856	0.92482	0.207197	EN-RAGE
OID00325	0.0156512	6.19741	0.207101	0.836163	0.92482	0.206804	BCAN
OID01388	-0.0200427	0.391451	-0.206431	0.836668	0.92482	-0.206157	LYAR
OID00959	-0.0221134	0.929607	-0.20469	0.838036	0.925476	-0.204407	ITGA6
OID00474	0.0268749	1.82268	0.203478	0.839001	0.925688	0.203171	MCP-3
OID00703	0.0169819	9.50001	0.200825	0.841064	0.926724	0.200532	CD27
OID00448	-0.0184631	5.22144	-0.198532	0.842861	0.926724	-0.198235	AGRP
OID01373	-0.0211658	-0.448568	-0.198479	0.842931	0.926724	-0.198145	NCLN
OID05481	-0.0138748	0.196634	-0.197776	0.843424	0.926724	-0.197516	ACTN4
OID01491	-0.0181685	5.62347	-0.1973	0.843815	0.926724	-0.197016	CD209
OID00977	0.0092843	1.6696	0.196283	0.844648	0.926788	0.195952	CD28
OID00606	-0.0142454	3.80557	-0.194378	0.846134	0.926831	-0.194054	TR-AP
OID01049	0.0132319	1.74752	0.194196	0.846237	0.926831	0.193922	BAMBI
OID01372	-0.0140693	1.96033	-0.192463	0.847582	0.927455	-0.192204	NINJ1
OID05180	-0.0106736	3.24799	-0.191015	0.848738	0.927871	-0.190728	DPEP2
OID05024	-0.00528009	1.5592	-0.185288	0.853211	0.931909	-0.185023	MAPT
OID01347	0.0208308	3.08295	0.184176	0.854087	0.932014	0.183907	PROK1
OID00667	0.0110714	6.67786	0.182722	0.855231	0.932412	0.182449	CD48
OID01413	0.0167526	3.71332	0.176809	0.859863	0.93571	0.176548	ANGPTL4
OID01283	-0.01332	1.44805	-0.175578	0.860819	0.93571	-0.175332	PLA2G7
OID01314	-0.0150753	5.20204	-0.175254	0.861074	0.93571	-0.175007	PCDH17
OID00298	-0.00566952	6.0101	-0.174859	0.861386	0.93571	-0.174611	NBL1
OID01386	-0.0055966	0.0986562	-0.171527	0.864026	0.937727	-0.171251	GKN1
OID00291	-0.0122622	1.68301	-0.169492	0.865609	0.938398	-0.169238	GDNF
OID00352	-0.0225146	4.93739	-0.168705	0.866213	0.938398	-0.16847	FcRL2
OID05490	0.0179397	0.427989	0.165794	0.868497	0.94002	0.165568	TPT1
OID00728	0.0104038	3.35336	0.151353	0.879877	0.950737	0.151126	AREG
OID00576	0.0192045	4.34672	0.151184	0.879988	0.950737	0.150985	MCP-1
OID00993	-0.0184137	3.14545	-0.14877	0.881885	0.951927	-0.14858	IL10
OID01112	0.00946227	2.50288	0.146124	0.884011	0.952997	0.145887	PTK7
OID01062	-0.0148924	2.10326	-0.143023	0.886422	0.952997	-0.142833	RCOR1
OID00975	0.00874949	0.9841	0.142991	0.886459	0.952997	0.142786	EIF5A
OID00678	0.0108015	4.96992	0.142536	0.886811	0.952997	0.14234	LYPD3
OID01285	-0.00824117	1.82503	-0.142479	0.886861	0.952997	-0.142277	MFAP5
OID00304	-0.0149379	4.84997	-0.138635	0.889891	0.955394	-0.138443	CRTAM
OID01023	0.00965985	2.96255	0.137061	0.891135	0.955872	0.136868	LAG3
OID01027	-0.00979935	2.12696	-0.130049	0.896671	0.958733	-0.129867	BTN3A2
OID00370	0.0124696	5.28577	0.12884	0.897628	0.958733	0.128658	EDA2R
OID01384	0.00736748	1.95567	0.12832	0.898034	0.958733	0.128145	PREB
OID00543	-0.0108304	1.16378	-0.127163	0.898948	0.958733	-0.126991	IL33
OID00492	0.0129656	1.41107	0.126588	0.899421	0.958733	0.126393	IL-2RB
OID05485	-0.0123363	0.787401	-0.12604	0.899843	0.958733	-0.125859	GGA1
OID00511	0.00606576	3.52276	0.125624	0.900166	0.958733	0.125452	LIF-R
OID00132	-0.01062	5.82934	-0.122166	0.90291	0.958733	-0.121986	MEPE
OID00490	0.0177194	7.66528	0.12212	0.902936	0.958733	0.121953	CXCL9
OID01059	0.013977	0.787701	0.121116	0.903734	0.958733	0.120946	FES
OID01247	-0.00821796	4.27756	-0.119743	0.904816	0.958733	-0.11958	NCAM1
OID00528	-0.0159398	4.0665	-0.119546	0.904963	0.958733	-0.119394	IL10
OID05441	0.0168697	4.87405	0.119134	0.905302	0.958733	0.118966	AFP
OID00694	-0.0101092	9.39947	-0.11886	0.905522	0.958733	-0.118689	FASLG
OID00644	-0.01365	7.78294	-0.118464	0.905827	0.958733	-0.118304	MMP-3
OID01100	-0.0132872	3.40445	-0.114298	0.909129	0.961063	-0.114138	SERPINA9
OID01258	-0.0116721	5.5443	-0.113634	0.909659	0.961063	-0.113469	CR2
OID00569	0.00700142	5.68274	0.112657	0.910439	0.961063	0.112485	EPHB4
OID01063	0.00880365	0.00713992	0.109672	0.912785	0.962691	0.109526	LTA4H
OID00364	0.0120143	2.72362	0.106414	0.915376	0.964572	0.106261	PLXNB1
OID00562	-0.00487942	10.2654	-0.104402	0.916979	0.965411	-0.10424	CSF-1
OID01014	0.00588414	1.67295	0.102381	0.91857	0.966236	0.102235	MASP1
OID01279	-0.00822874	3.45483	-0.0993226	0.920986	0.96749	-0.0991918	TGFBR3
OID05478	-0.0108109	4.74808	-0.0976827	0.922292	0.96749	-0.0975474	CPVL
OID05464	0.00932471	3.09553	0.0963871	0.923325	0.96749	0.0962457	HMBS
OID00587	0.00667225	4.68197	0.096148	0.923518	0.96749	0.0960031	CDH5
OID00971	-0.00764129	3.50668	-0.094896	0.924503	0.96749	-0.094763	MILR1
OID01225	-0.00874467	6.69793	-0.094758	0.924617	0.96749	-0.0946202	CST3
OID00598	0.0109441	6.26182	0.0921809	0.926657	0.968645	0.092052	DLK-1
OID05194	0.00670465	1.77248	0.09132	0.92734	0.968645	0.0911921	IL32
OID00674	0.00608975	6.16939	0.090148	0.928271	0.968771	0.0900205	GPC1
OID00991	-0.0112316	1.75623	-0.0877436	0.930177	0.969914	-0.0876222	TREM1
OID05216	0.00752725	2.64081	0.0825599	0.934291	0.973355	0.0824479	ISLR2
OID01058	-0.00782402	4.48017	-0.079831	0.936463	0.974081	-0.0797168	ST3GAL1
OID05425	0.00730752	3.37639	0.0796317	0.936617	0.974081	0.0795229	JCHAIN
OID00588	0.00715967	5.42066	0.0736719	0.941359	0.977331	0.0735623	TLT-2
OID00501	-0.00812067	8.4178	-0.0736481	0.941375	0.977331	-0.0735413	IL18
OID00437	0.00553801	4.80204	0.07125	0.94328	0.977435	0.0711484	PTX3
OID01330	-0.00664144	6.31511	-0.0706576	0.943749	0.977435	-0.070559	COL4A1
OID05198	0.00831103	3.03284	0.0704291	0.943927	0.977435	0.0703346	CARHSP1
OID00639	0.0047714	10.9009	0.0691557	0.944945	0.977642	0.0690561	CD93
OID01339	0.00413942	1.84608	0.0665968	0.946977	0.978898	0.0665032	BGN
OID01385	0.00669053	4.59592	0.0613111	0.951179	0.982392	0.0612259	IL17RB
OID01417	0.00477208	4.764	0.058614	0.953324	0.983758	0.058533	PDGFRB
OID00376	-0.00438776	4.95376	-0.0550242	0.956186	0.984534	-0.0549409	CD200R1
OID01351	0.00509611	0.322248	0.054381	0.956696	0.984534	0.0543002	SULT2A1
OID01067	-0.00509442	2.93194	-0.0540423	0.956963	0.984534	-0.053965	PLIN1
OID05427	0.00362901	5.20957	0.0522969	0.958349	0.984534	0.0522257	C1QA
OID00723	0.0128984	4.60427	0.0522157	0.958408	0.984534	0.0521515	MIC-A/B
OID01313	-0.00342208	2.88792	-0.0514625	0.959015	0.984534	-0.0513896	WNT9A
OID00721	-0.00461584	6.1964	-0.0499179	0.960245	0.984951	-0.0498458	CD160
OID01389	0.00321844	6.50546	0.0469579	0.962599	0.98591	0.0468923	PODXL2
OID00316	-0.00392533	7.06849	-0.045201	0.963998	0.98591	-0.0451372	CNTN5
OID01214	-0.0114512	5.36882	-0.0450285	0.964135	0.98591	-0.0449653	NT-proBNP
OID00643	-0.00366466	5.4908	-0.0445962	0.964477	0.98591	-0.0445361	CTSZ
OID05205	-0.00233879	1.80512	-0.0429226	0.965815	0.986434	-0.0428583	TNFRSF13C
OID01002	0.00401647	1.92212	0.0379226	0.969788	0.989647	0.0378745	SH2D1A
OID00985	0.002301	5.01385	0.0356608	0.971593	0.990644	0.0356103	CKAP4
OID00475	0.00248233	2.8174	0.0310282	0.975282	0.992278	0.0309842	GDNF
OID00953	-0.00375948	0.689169	-0.0297313	0.976314	0.992278	-0.0296899	PRDX3
OID00491	-0.00301759	6.28827	-0.0289191	0.976961	0.992278	-0.0288793	CST5
OID01117	-0.00489956	2.8562	-0.0277405	0.977898	0.992278	-0.0277042	LHB
OID00567	0.00229183	6.07005	0.0274078	0.978165	0.992278	0.0273692	TNF-R2
OID00670	-0.00130603	5.88553	-0.0262675	0.979074	0.992278	-0.0262298	IFN-gamma-R1
OID01422	-0.00240345	4.09552	-0.0253379	0.979813	0.992278	-0.0253039	CD300LG
OID01478	-0.00211556	4.79725	-0.0253131	0.979833	0.992278	-0.0252781	XG
OID00649	-0.00190954	6.88552	-0.0240853	0.980812	0.992429	-0.0240507	TNF-R1
OID00592	0.00395527	5.53731	0.0225288	0.98205	0.99268	0.0224988	CCL24
OID01243	0.00457746	8.95624	0.0207362	0.983478	0.99268	0.0207087	MBL2
OID05193	-0.0019469	3.29809	-0.0206491	0.98355	0.99268	-0.0206187	PTS
OID05475	0.0022808	1.12642	0.0188345	0.984994	0.993299	0.0188087	SPINK4
OID01451	0.00126146	5.62404	0.015941	0.9873	0.994459	0.0159175	CLEC14A
OID01118	-0.00203284	0.805272	-0.0148552	0.988164	0.994459	-0.0148343	FOSB
OID01333	-0.00103448	3.63771	-0.0142086	0.988678	0.994459	-0.0141903	PFKM
OID00582	0.000848257	8.12876	0.0132177	0.98947	0.994459	0.013198	PLC
OID00623	-0.000883986	7.28664	-0.00953123	0.992407	0.995802	-0.00951665	PGLYRP1
OID05422	-0.000550872	6.78705	-0.00944818	0.992472	0.995802	-0.00943555	MANSC1
OID00646	-0.000380781	5.56692	-0.00498656	0.996027	0.997777	-0.00497925	ICAM-2
OID00354	-0.000627137	3.70743	-0.00488415	0.996108	0.997777	-0.00487758	IL-5R-alpha
OID00615	-0.000157786	6.16405	-0.00211412	0.998316	0.999151	-0.00211085	FAS
OID05186	-4.67931e-05	3.72662	-0.000216347	0.999828	0.999828	-0.000216075	PSG1

### Sheet: Supplementary Table 5
CSF Age
OlinkID	logFC	AveExpr	t	P.Value	adj.P.Val	z.std	Assay
OID01206	13.2887	13.5302	105.855	7.21522e-171	8.6294e-168	27.8644	NPDC1
OID01407	11.4915	11.387	102.809	1.68324e-168	1.00658e-165	27.6683	DKK3
OID01127	9.67011	9.69829	95.4289	1.80664e-162	7.20247e-160	27.1624	CD164
OID01175	10.669	10.6948	92.3246	8.48046e-160	2.53566e-157	26.9353	FAM3C
OID00377	10.4241	10.2233	85.8849	5.69572e-154	1.36242e-151	26.4332	Nr-CAM
OID01225	12.5205	12.3853	84.7929	6.09214e-153	1.21437e-150	26.3435	CST3
OID00329	11.1864	10.9462	82.4285	1.13992e-150	1.94763e-148	26.1444	THY 1
OID00325	10.6013	10.4422	77.8077	4.79673e-146	7.17111e-144	25.7346	BCAN
OID01213	10.8498	11.0669	63.6073	4.93941e-130	6.56393e-128	24.262	DNER
OID01341	9.65192	9.51414	61.9338	6.20941e-128	7.42646e-126	24.0623	OMG
OID01122	10.6166	10.5522	61.404	2.94056e-127	3.19719e-125	23.9977	NPTXR
OID00301	8.74819	8.68745	60.5357	3.86135e-126	3.84848e-124	23.8903	NCAN
OID00633	10.7666	11.1303	55.1844	6.52316e-119	6.00131e-117	23.1845	CHI3L1
OID00647	12.9196	12.5624	54.4839	6.40083e-118	5.46814e-116	23.086	KLK6
OID00621	9.4978	9.28456	54.0032	3.11517e-117	2.48383e-115	23.0175	OPN
OID01108	8.70642	8.53185	51.2151	3.8698e-113	2.89267e-111	22.605	CNTN2
OID00427	7.46484	7.57566	47.2077	6.65477e-107	4.68183e-105	21.962	THBS2
OID00444	5.79736	5.83585	38.9904	1.3432e-92	8.92479e-91	20.4107	DCN
OID01358	8.82799	8.69292	54.1385	2.44019e-90	1.53603e-88	20.1548	MOG
OID00638	13.3455	13.1012	30.3459	8.82505e-75	5.27738e-73	18.2965	IGFBP-7
OID01151	11.4444	11.1218	28.9655	1.28203e-71	7.30148e-70	17.8953	APLP1
OID00657	9.23525	9.63967	80.4676	1.66054e-68	9.02729e-67	17.4916	CPE
OID00685	5.5497	5.80333	26.7339	2.66757e-66	1.38714e-64	17.1997	SPARC
OID05429	6.93	7.16002	70.1104	4.01568e-61	2.00115e-59	16.4945	SCG2
OID00701	11.5982	11.9125	112.959	2.23729e-59	1.07032e-57	16.2499	MIA
OID01099	8.17458	7.83991	23.2504	1.81807e-57	8.36313e-56	15.978	PTN
OID00431	7.45064	7.68659	20.9778	2.3917e-51	1.05943e-49	15.0743	PRELP
OID00622	6.85292	7.14445	22.9036	6.71273e-51	2.86729e-49	15.0059	CTSD
OID01166	11.3096	12.0913	20.4113	8.85256e-50	3.65092e-48	14.8338	CLSTN2
OID00645	10.2406	11.5128	19.6171	1.49008e-47	5.94044e-46	14.4858	RARRES2
OID01029	3.16553	3.16193	19.1531	3.07924e-46	1.18799e-44	14.2762	DSG4
OID00484	11.9768	12.3863	19.1114	4.04877e-46	1.51323e-44	14.2571	MCP-1
OID00612	10.4391	11.1932	18.7547	4.2283e-45	1.53244e-43	14.0924	AXL
OID01277	2.585	2.85337	18.1229	2.78758e-43	9.80573e-42	13.7935	DEFA1
OID00298	6.6099	5.65318	16.9259	8.66727e-40	2.96173e-38	13.2009	NBL1
OID00650	9.11257	10.1232	16.8807	1.17687e-39	3.90983e-38	13.1779	IGFBP-2
OID00586	8.19437	9.21582	17.8565	1.47794e-39	4.77733e-38	13.1607	CNTN1
OID00416	8.5949	9.68121	21.6879	2.48234e-39	7.81285e-38	13.1214	SPON2
OID00449	5.41707	5.40739	22.5341	8.82002e-37	2.70481e-35	12.6687	HB-EGF
OID00533	8.68859	9.62205	15.5959	7.56237e-36	2.26115e-34	12.499	Flt3L
OID00562	7.93605	9.01665	15.4901	1.56506e-35	4.56539e-34	12.441	CSF-1
OID01389	8.03372	8.45525	57.4609	1.63743e-35	4.66279e-34	12.4374	PODXL2
OID00555	11.2305	12.036	17.7343	4.48746e-35	1.24814e-33	12.3566	TWEAK
OID00601	8.4626	9.5919	15.9023	6.32504e-34	1.71926e-32	12.142	CXCL16
OID00582	7.20644	8.64899	14.5975	7.36216e-33	1.9567e-31	11.9395	PLC
OID00381	7.42302	8.78396	14.0457	3.35192e-31	8.71498e-30	11.6177	ADM
OID01162	9.63116	9.7858	20.5862	3.94034e-31	1.00269e-29	11.6038	QDPR
OID01120	6.90583	7.49087	13.955	6.28288e-31	1.56548e-29	11.5638	CLMP
OID00602	10.2848	10.968	15.675	8.7357e-31	2.13222e-29	11.5355	IL-6RA
OID00360	6.91365	7.01522	41.0534	1.25854e-30	3.01042e-29	11.5041	CTSS
OID00732	9.21389	9.64052	27.7838	3.06977e-30	7.1989e-29	11.4269	WFDC2
OID01475	8.04591	8.95774	15.2567	1.86993e-29	4.30083e-28	11.2689	NOV
OID00649	8.16712	9.36598	13.5866	5.07414e-29	1.14503e-27	11.1806	TNF-R1
OID01409	7.29914	7.3919	34.2242	1.16116e-28	2.57175e-27	11.1069	APP
OID01190	6.6955	7.51718	13.1019	2.31462e-28	5.03325e-27	11.0451	TYRO3
OID01458	9.45776	9.95821	34.1545	3.39497e-28	7.25069e-27	11.0107	CD99L2
OID01222	5.2637	5.76783	12.8411	1.40605e-27	2.95023e-26	10.8819	SOD1
OID00576	8.06974	8.41768	12.5774	8.7027e-27	1.79456e-25	10.7145	MCP-1
OID00418	6.66987	7.28758	12.4382	2.27492e-26	4.61153e-25	10.6252	FS
OID01460	7.37149	7.2445	12.4234	2.51816e-26	5.01954e-25	10.6157	LGMN
OID01224	7.88339	9.19267	12.297	6.02283e-26	1.18087e-24	10.534	TIMP1
OID00317	7.74048	7.90911	24.9126	1.01423e-25	1.95647e-24	10.4848	ADAM 22
OID00542	7.98658	9.27138	14.3049	3.07801e-25	5.84334e-24	10.3794	CD40
OID05025	10.5961	10.3293	31.771	3.13264e-25	5.85412e-24	10.3777	ENPP2
OID00399	8.44366	9.31273	14.9641	3.36442e-25	6.19053e-24	10.3709	TF
OID01377	6.04561	6.3589	49.6929	1.72485e-24	3.12564e-23	10.2135	SORCS2
OID01248	6.82517	8.04282	11.701	3.61676e-24	6.45618e-23	10.1415	CD59
OID05158	3.46534	3.87038	27.3907	3.70409e-24	6.51484e-23	10.1391	CLSTN1
OID00359	10.5445	11.2278	26.2383	4.5094e-24	7.8163e-23	10.1199	JAM-B
OID00479	8.24525	10.256	11.6305	5.86202e-24	1.00157e-22	10.0942	OPG
OID00698	5.85185	6.19682	33.8766	8.6828e-24	1.46262e-22	10.0556	SEZ6L
OID01286	6.63393	8.10693	11.5444	1.0559e-23	1.75397e-22	10.0363	GAS6
OID00639	7.27044	8.7737	11.6999	1.24067e-23	2.03266e-22	10.0203	CD93
OID01207	6.14083	7.44207	11.4285	2.33124e-23	3.76778e-22	9.95782	METRNL
OID01192	7.71653	9.11696	11.2116	1.0213e-22	1.62863e-21	9.80984	IGFBPL1
OID00641	5.30985	6.03042	11.1778	1.28514e-22	2.02241e-21	9.78662	COL1A1
OID01084	9.93979	10.0482	46.3189	1.92185e-22	2.9851e-21	9.74584	NPPC
OID01462	9.97112	10.8365	21.755	3.62926e-22	5.56487e-21	9.68106	COLEC12
OID01287	5.7729	6.54285	10.9497	6.03749e-22	9.1403e-21	9.6289	SPARCL1
OID00572	6.78985	7.67837	11.1785	6.67507e-22	9.97922e-21	9.61857	ALCAM
OID00503	6.09014	6.70525	11.003	2.47348e-21	3.6522e-20	9.48288	TGF-alpha
OID01483	7.56464	8.43309	12.3753	3.58835e-21	5.23374e-20	9.44399	PEBP1
OID01301	6.51306	7.50802	10.533	1.00089e-20	1.44224e-19	9.33595	C1QTNF1
OID01334	2.32486	2.18237	14.2039	1.09552e-20	1.55981e-19	9.32638	TACSTD2
OID01047	8.62161	9.19665	18.3207	2.22362e-20	3.12876e-19	9.25102	DPP6
OID00333	5.38927	6.19573	10.4024	2.39962e-20	3.33715e-19	9.24287	GFR-alpha-1
OID00446	6.83473	7.35676	10.3217	4.11525e-20	5.65729e-19	9.185	LPL
OID01204	10.5875	11.0973	17.3812	4.21343e-20	5.72644e-19	9.18246	KYAT1
OID00472	8.38992	9.53094	13.2957	4.41471e-20	5.93257e-19	9.17744	VEGFA
OID05494	4.00133	4.23056	16.4409	4.68498e-20	6.22581e-19	9.17104	PCDH1
OID01363	7.13649	7.50442	58.4024	7.90152e-20	1.03849e-18	9.11453	FAM19A5
OID00643	6.05271	6.77518	14.0851	9.32962e-20	1.21285e-18	9.09649	CTSZ
OID00326	8.40092	9.53438	11.2189	1.19977e-19	1.54293e-18	9.06912	LAYN
OID01408	7.24535	8.55666	11.3027	1.83122e-19	2.32994e-18	9.02293	SPINT2
OID01493	6.63273	9.06696	10.0921	1.89595e-19	2.3869e-18	9.01913	PGF
OID00617	6.62657	8.13704	10.0756	2.1157e-19	2.63581e-18	9.0071	TNFSF13B
OID00406	6.77491	7.96579	13.4954	3.79461e-19	4.67871e-18	8.94279	Gal-9
OID00522	7.50029	8.73751	10.8851	7.55789e-19	9.22372e-18	8.86636	HGF
OID00481	6.6711	7.55092	9.84705	9.57657e-19	1.15693e-17	8.83995	uPA
OID01440	8.27266	10.4352	9.83933	1.00757e-18	1.20506e-17	8.83427	WFIKKN2
OID01289	6.96253	8.47911	9.76564	1.63583e-18	1.93708e-17	8.77993	PCOLCE
OID01489	7.82222	9.28587	11.2731	2.20437e-18	2.58473e-17	8.74631	RELT
OID01138	7.98518	8.19721	19.7727	4.85694e-18	5.63971e-17	8.65668	ENO2
OID01198	6.1883	7.45744	9.50508	8.99067e-18	1.03393e-16	8.58618	NECTIN2
OID01202	5.57836	6.43652	9.49524	9.5858e-18	1.09187e-16	8.57881	SDC4
OID01247	6.49825	7.59197	9.45149	1.27405e-17	1.43751e-16	8.54602	NCAM1
OID00459	7.31297	7.46239	35.6857	1.38011e-17	1.54263e-16	8.53678	CTSL1
OID00640	5.88075	6.9256	10.3328	2.25137e-17	2.49318e-16	8.48003	IL-18BP
OID00375	5.86053	6.18082	23.7143	3.92354e-17	4.3051e-16	8.41516	TN-R
OID05135	5.36759	5.64319	13.3828	4.11503e-17	4.47416e-16	8.40957	SMOC1
OID01299	5.75747	6.59601	11.2219	4.30431e-17	4.63779e-16	8.4043	CNDP1
OID01264	7.00809	8.78709	9.23195	5.27588e-17	5.63388e-16	8.38038	IGFBP6
OID00471	6.79376	8.29882	9.20694	6.19845e-17	6.56048e-16	8.36139	IL8
OID01095	6.97005	8.38027	9.20113	6.43457e-17	6.75065e-16	8.35698	CALCA
OID01168	6.59671	7.82585	9.18667	7.06206e-17	7.34454e-16	8.34599	CLUL1
OID01401	6.80872	7.58086	10.0828	9.559e-17	9.85566e-16	8.31014	MATN2
OID01193	6.79183	6.75634	27.4028	1.25653e-16	1.28445e-15	8.27763	RTN4R
OID00635	5.43526	5.77665	9.03498	1.86856e-16	1.8939e-15	8.23023	t-PA
OID01064	5.84869	5.3177	9.00741	2.22861e-16	2.23984e-15	8.2091	EDIL3
OID00413	6.45989	7.50537	10.5797	2.39615e-16	2.38816e-15	8.20039	SOD2
OID00628	9.29054	9.30098	13.7709	3.04086e-16	3.00568e-15	8.1717	SHPS-1
OID00620	7.0482	8.40101	10.2677	3.36406e-16	3.29789e-15	8.1595	U-PAR
OID05166	6.85744	7.23312	27.2631	4.3567e-16	4.23627e-15	8.12821	FGFR2
OID00372	7.02133	7.79573	11.9687	4.75135e-16	4.58275e-15	8.11769	NTRK3
OID00581	4.36805	5.00252	8.88461	4.87298e-16	4.66247e-15	8.11462	BLM hydrolase
OID01261	5.81267	7.1207	8.84187	6.39153e-16	6.06688e-15	8.08161	CA4
OID00687	5.4746	6.10277	9.85208	7.72081e-16	7.27093e-15	8.05854	TGF-alpha
OID00563	5.76404	7.21405	9.26306	8.05499e-16	7.52638e-15	8.05336	TNFRSF14
OID00597	3.60567	3.4748	29.2046	1.38234e-15	1.28161e-14	7.98702	AZU1
OID00320	7.71766	9.24204	8.71806	1.39846e-15	1.28658e-14	7.9856	MATN3
OID00598	5.11041	6.20744	8.64281	2.24588e-15	2.05043e-14	7.92695	DLK-1
OID00577	5.40306	6.90227	8.63792	2.31594e-15	2.09839e-14	7.92314	CD163
OID01124	4.92231	5.18153	8.59867	2.96302e-15	2.66449e-14	7.89245	THOP1
OID01461	10.7396	10.897	24.0726	2.99452e-15	2.67273e-14	7.89113	SEMA7A
OID01216	6.42506	7.49117	8.56687	3.61623e-15	3.20371e-14	7.86756	CHL1
OID00384	5.95431	8.60287	8.55339	3.93468e-15	3.4602e-14	7.85699	PGF
OID01349	-1.50809	-1.01311	-10.0622	4.14281e-15	3.59363e-14	-7.85053	GCNT1
OID00319	3.29489	3.7666	9.4501	4.1465e-15	3.59363e-14	7.85042	ADAM 23
OID00370	6.66522	8.46696	9.82731	4.31147e-15	3.70973e-14	7.84552	EDA2R
OID01158	1.46881	1.53986	8.43823	8.07134e-15	6.89523e-14	7.76645	ANXA4
OID01291	6.47469	7.83501	8.41029	9.60256e-15	8.14515e-14	7.74441	TGFBI
OID01453	7.47065	8.37994	8.99542	1.39745e-14	1.17701e-13	7.69659	MIF
OID01186	7.60866	8.08923	21.1799	1.41908e-14	1.18687e-13	7.69463	CANT1
OID01490	9.75721	9.78448	17.5224	1.7278e-14	1.43504e-13	7.66942	TPP1
OID00585	5.63897	6.25046	8.75099	1.98487e-14	1.63717e-13	7.6516	TIMP4
OID00688	5.80492	5.69081	14.4447	2.52194e-14	2.06592e-13	7.62076	FURIN
OID01133	3.07652	2.39893	12.5164	2.99138e-14	2.43381e-13	7.59869	CD2AP
OID00316	6.62324	7.39202	10.7147	4.13506e-14	3.34158e-13	7.55667	CNTN5
OID00322	1.97932	1.84185	8.12315	5.63895e-14	4.52629e-13	7.5162	HAGH
OID05206	7.3193	9.04135	8.06437	8.07452e-14	6.43808e-13	7.4691	NEFL
OID00681	4.66984	5.83659	8.35272	9.71618e-14	7.69573e-13	7.4447	IGF1R
OID00300	4.9306	5.43692	8.02747	1.01087e-13	7.95396e-13	7.43947	SCARB2
OID01466	10.1588	10.5057	40.4219	1.26816e-13	9.91319e-13	7.40946	B4GAT1
OID00314	7.90132	8.70196	14.0336	1.34001e-13	1.04069e-12	7.40215	RGMB
OID00346	5.04422	6.47229	8.42376	1.35948e-13	1.04899e-12	7.40023	SKR3
OID00579	4.42628	5.39109	7.96478	1.47927e-13	1.1341e-12	7.38901	GRN
OID00435	7.74949	8.29921	16.9559	1.59849e-13	1.2177e-12	7.37869	SORT1
OID01482	7.72386	9.16456	11.7288	1.6609e-13	1.25724e-12	7.37359	OMD
OID00991	-3.50404	-2.43894	-7.90079	2.17865e-13	1.63878e-12	-7.33735	TREM1
OID01481	0.58363	0.535783	9.47192	2.59407e-13	1.93906e-12	7.31395	SPINK5
OID00403	6.08279	7.06201	7.8498	2.96274e-13	2.20089e-12	7.29608	IL-17D
OID01125	7.60703	8.01007	13.2264	3.37429e-13	2.49114e-12	7.27855	CTSO
OID00419	5.25844	5.71092	8.34884	3.50732e-13	2.57347e-12	7.27333	GLO1
OID00305	8.65028	9.01127	29.1881	3.55127e-13	2.58983e-12	7.27165	RGMA
OID00405	8.0499	8.62864	22.4291	3.65948e-13	2.65257e-12	7.26759	LOX-1
OID01418	8.0426	9.66055	7.81348	3.68592e-13	2.65564e-12	7.26662	COCH
OID00706	6.62052	7.98389	9.16934	4.02723e-13	2.88417e-12	7.25464	HGF
OID01386	-1.95163	-1.62723	-7.79601	4.09351e-13	2.91419e-12	-7.25243	GKN1
OID00631	5.2087	6.10054	7.79321	4.1628e-13	2.94598e-12	7.25016	uPA
OID01266	2.93913	3.17145	7.78182	4.45707e-13	3.13568e-12	7.2409	DPP4
OID00337	9.9061	10.273	22.6581	4.68622e-13	3.27761e-12	7.2341	CD200
OID00445	5.12283	6.81424	7.76758	4.85405e-13	3.37526e-12	7.22932	Dkk-1
OID01272	4.58835	4.71697	7.89379	5.75395e-13	3.97787e-12	7.20619	PRCP
OID00338	6.63306	6.96848	18.8664	7.1904e-13	4.94237e-12	7.17576	NTRK2
OID00670	5.48669	6.27214	11.1274	8.36736e-13	5.71849e-12	7.155	IFN-gamma-R1
OID01049	4.30235	5.01159	8.0836	9.15941e-13	6.22423e-12	7.14258	BAMBI
OID00729	7.73128	8.79443	11.3379	1.07191e-12	7.24294e-12	7.12094	ESM-1
OID00705	6.27192	6.76197	13.4946	1.15916e-12	7.78853e-12	7.11015	ERBB4
OID00365	10.036	10.2852	55.4541	1.27875e-12	8.54406e-12	7.09659	TNFRSF21
OID00358	7.2357	7.16915	20.974	1.47582e-12	9.80601e-12	7.07674	DDR1
OID00738	5.74091	6.83519	10.0258	1.68061e-12	1.10658e-11	7.05871	FR-gamma
OID00673	9.98577	10.0413	28.9588	1.68392e-12	1.10658e-11	7.05843	hK11
OID01144	5.22069	6.57573	7.55196	1.75024e-12	1.14387e-11	7.05306	CCDC80
OID01149	7.82751	8.15867	12.4596	1.98689e-12	1.29148e-11	7.0354	PILRB
OID00656	8.44781	9.65059	14.0797	2.08453e-12	1.34762e-11	7.02871	VEGFA
OID01136	5.12652	5.89513	9.17531	2.27434e-12	1.45605e-11	7.01654	TINAGL1
OID00682	3.74625	4.75676	7.50737	2.2766e-12	1.45605e-11	7.0164	ERBB2
OID00943	8.41772	8.77761	15.7546	2.39401e-12	1.523e-11	7.00937	CNTNAP2
OID00302	3.6156	4.47494	7.48021	2.67104e-12	1.69025e-11	6.99403	PRTG
OID01142	6.89624	7.29905	26.7938	3.13843e-12	1.97556e-11	6.97138	SERPINB6
OID05433	1.6777	1.83325	7.44103	3.36163e-12	2.10498e-11	6.96171	AIF1
OID00956	6.56381	6.83958	11.1315	3.52837e-12	2.19788e-11	6.95489	DPP10
OID01179	7.03184	7.92599	9.00971	3.93716e-12	2.43982e-11	6.93942	LRP11
OID00731	6.45087	7.24325	9.57154	4.30105e-12	2.65157e-11	6.92692	ICOSLG
OID01250	4.09717	4.81735	7.39719	4.34495e-12	2.66491e-11	6.92548	NID1
OID00356	4.47949	4.96118	13.2898	5.03746e-12	3.07388e-11	6.90452	CTSC
OID01251	4.41665	5.38676	7.36978	5.09907e-12	3.09568e-11	6.90279	CD46
OID00661	6.31676	7.94783	9.75244	6.0824e-12	3.67402e-11	6.87771	TNFSF13
OID00675	7.14703	7.9858	8.64099	6.56936e-12	3.94822e-11	6.86672	TFPI-2
OID00708	7.35555	7.77169	15.5755	7.35512e-12	4.39836e-11	6.85058	5'-NT
OID01121	7.76196	7.65231	15.6092	7.97401e-12	4.74473e-11	6.83901	LRIG1
OID01487	4.73602	6.25289	7.28695	8.25419e-12	4.88713e-11	6.83406	LAMA4
OID00618	2.95834	2.81713	27.298	8.83699e-12	5.20642e-11	6.82428	PRTN3
OID00746	10.4146	10.4258	31.9883	1.00939e-11	5.91779e-11	6.80516	FR-alpha
OID00683	7.28666	7.79142	17.0525	1.10457e-11	6.44422e-11	6.79217	ERBB3
OID01303	4.57586	5.44883	7.2312	1.13963e-11	6.61649e-11	6.78766	MEGF9
OID01226	5.17994	6.54067	7.2252	1.17982e-11	6.81674e-11	6.78266	ANG
OID05452	5.50832	5.9083	22.3502	1.23029e-11	7.07417e-11	6.77661	ICAM 5
OID00389	3.34898	1.64377	8.59027	1.37959e-11	7.89466e-11	6.76003	IL-1ra
OID00714	6.31269	7.1533	14.1386	1.52893e-11	8.70761e-11	6.74513	TLR3
OID00324	4.38805	4.97922	7.16931	1.62786e-11	9.22714e-11	6.73602	gal-8
OID00567	4.43616	5.99796	7.16824	1.63783e-11	9.23985e-11	6.73513	TNF-R2
OID01448	5.28628	7.69662	7.14409	1.88144e-11	1.05643e-10	6.71494	VSIG4
OID00348	6.99913	6.92421	13.1407	2.08913e-11	1.16757e-10	6.69965	CPM
OID00590	4.97863	6.64545	7.11833	2.18079e-11	1.21313e-10	6.69338	TFPI
OID00292	4.14305	4.99916	7.81248	2.47078e-11	1.36808e-10	6.67509	UNC5C
OID00397	7.23766	8.27291	11.833	2.63885e-11	1.45441e-10	6.66543	PRSS27
OID01293	5.50646	5.53808	7.71625	2.67428e-11	1.46717e-10	6.66347	QPCT
OID01340	-1.31032	-1.27608	-7.07374	2.81386e-11	1.5367e-10	-6.656	CBL
OID00573	4.46969	6.28991	7.2403	3.22209e-11	1.75165e-10	6.63605	TFF3
OID05162	7.14341	8.42978	10.0001	3.96499e-11	2.14576e-10	6.60538	ADAM15
OID01316	3.98184	4.13296	34.7383	4.06273e-11	2.18875e-10	6.60177	BCL2L11
OID01150	4.45984	5.9455	7.00754	4.10135e-11	2.19965e-10	6.60037	ANGPTL1
OID01449	4.68624	5.50436	8.42619	5.23984e-11	2.7977e-10	6.56396	CRIM1
OID00367	7.16111	7.41225	24.8324	5.34901e-11	2.8433e-10	6.56088	SPOCK1
OID01459	5.30237	6.65208	7.38571	5.72782e-11	3.03118e-10	6.55067	SCARF1
OID00311	5.67382	6.31904	8.57259	5.8172e-11	3.05447e-10	6.54836	Alpha-2-MRAP
OID00345	4.15389	5.53297	7.17159	5.8229e-11	3.05447e-10	6.54821	TNFRSF12A
OID01476	5.8611	6.69426	8.77678	6.11083e-11	3.19151e-10	6.541	CNTN4
OID01324	-1.21844	-0.772491	-9.17953	6.88914e-11	3.58235e-10	-6.52305	VAMP5
OID01431	4.61862	5.41983	8.51451	7.42658e-11	3.8451e-10	6.51178	IGF2R
OID05197	1.31884	1.24252	6.8889	8.01749e-11	4.13315e-10	6.50027	PFDN2
OID05463	0.97326	0.806959	6.8715	8.84069e-11	4.53797e-10	6.48555	DRG2
OID00632	5.25814	6.93716	7.77702	1.0013e-10	5.11774e-10	6.46676	CPB1
OID01444	4.04004	4.89068	6.81335	1.22444e-10	6.23163e-10	6.43627	DAG1
OID00394	4.46361	5.96015	6.80591	1.27644e-10	6.46876e-10	6.42995	TNFRSF11A
OID05144	5.44662	6.2437	10.0694	1.29337e-10	6.5269e-10	6.42795	RBKS
OID00408	4.4388	5.69102	7.6813	1.37692e-10	6.91934e-10	6.41842	SCF
OID01025	4.91833	5.86591	8.0913	1.60364e-10	8.01987e-10	6.39517	CD83
OID01488	7.13402	8.86818	9.62241	1.60934e-10	8.01987e-10	6.39463	LAIR1
OID01256	5.40017	6.84068	6.75856	1.66187e-10	8.24727e-10	6.38972	PAM
OID00571	4.82455	6.95251	6.75519	1.69338e-10	8.36895e-10	6.38685	OPG
OID00678	1.94706	0.462499	26.5977	1.7142e-10	8.43695e-10	6.38498	LYPD3
OID00575	4.36832	5.3495	6.74778	1.76451e-10	8.64898e-10	6.38055	CSTB
OID00328	2.74109	2.90082	6.73675	1.87599e-10	9.15791e-10	6.37116	GDF-8
OID01214	5.61126	6.98824	6.72503	2.00215e-10	9.73403e-10	6.36118	NT-proBNP
OID01416	5.39376	6.88396	7.75753	2.53154e-10	1.2258e-09	6.32505	CLEC11A
OID01183	6.599	6.72407	48.8591	2.59495e-10	1.25144e-09	6.32123	MCFD2
OID00709	-1.39249	-0.445617	-7.55431	2.62205e-10	1.25943e-09	-6.31962	CDKN1A
OID00969	5.38347	6.56542	6.67008	2.71349e-10	1.29813e-09	6.31432	HNMT
OID00583	3.87786	5.28352	6.68322	3.11885e-10	1.48611e-09	6.29275	LTBR
OID00742	7.87781	7.94845	9.86794	3.42905e-10	1.62744e-09	6.27802	WIF-1
OID05451	5.11394	5.71562	9.99078	3.63757e-10	1.71958e-09	6.26884	TXNDC15
OID00974	1.68954	1.78697	9.54964	4.04084e-10	1.90269e-09	6.25244	LY75
OID00578	3.52693	4.62001	6.59217	4.16551e-10	1.95371e-09	6.2477	Gal-3
OID01485	6.24872	7.1562	8.42729	5.12781e-10	2.39565e-09	6.21514	ROBO1
OID01195	2.31238	1.57466	11.3463	5.156e-10	2.39944e-09	6.21428	FBP1
OID00700	3.37847	4.72543	7.81681	5.22012e-10	2.41987e-09	6.21234	CAIX
OID00600	2.16441	1.93442	19.9601	5.61429e-10	2.59255e-09	6.2009	MPO
OID01403	8.63626	8.6308	13.8123	5.8458e-10	2.68907e-09	6.19453	MFGE8
OID05153	1.51459	1.78555	6.65847	6.98314e-10	3.19994e-09	6.16647	IMPA1
OID01249	4.30904	5.37738	6.47187	8.0268e-10	3.66414e-09	6.1444	SELL
OID00702	4.98977	4.53978	13.6225	8.27888e-10	3.76484e-09	6.13949	CTSV
OID01141	4.24437	5.21798	6.46253	8.44361e-10	3.82521e-09	6.13636	SERPINB8
OID01443	5.29095	6.0814	8.92771	9.62634e-10	4.34457e-09	6.11549	NID2
OID01479	6.00073	6.10764	10.6722	1.02128e-09	4.59193e-09	6.10605	ARSA
OID01188	4.176	5.51331	6.42078	1.05826e-09	4.74035e-09	6.10037	GAL
OID01351	-2.60396	-1.98259	-10.6174	1.10183e-09	4.91713e-09	-6.09391	SULT2A1
OID01113	11.2516	11.6285	43.1667	1.16313e-09	5.17139e-09	6.08525	PVALB
OID01203	2.73785	3.36109	6.4645	1.33404e-09	5.90932e-09	6.06324	PAG1
OID01069	1.32789	1.29305	7.20368	1.45155e-09	6.40612e-09	6.04966	PPM1B
OID01061	4.10749	4.59414	7.06376	1.54389e-09	6.78855e-09	6.03971	CA14
OID01178	5.72533	5.53858	13.2686	1.56112e-09	6.83918e-09	6.03792	DPP7
OID00306	5.26588	5.74674	8.01335	1.86854e-09	8.15611e-09	6.00884	PLXNB3
OID00491	6.3095	6.44093	38.8534	2.10778e-09	9.16693e-09	5.98928	CST5
OID01434	4.40484	5.83628	6.41853	2.18903e-09	9.48582e-09	5.98312	ESAM
OID00518	3.95599	5.03201	6.59504	2.40035e-09	1.0364e-08	5.9681	PD-L1
OID00350	5.08664	5.94141	7.19731	2.73191e-09	1.17531e-08	5.94695	GCP5
OID01410	4.97435	6.45566	7.44499	2.90027e-09	1.24327e-08	5.93715	HAVCR2
OID01384	1.01948	1.05819	6.21476	3.18259e-09	1.35942e-08	5.92189	PREB
OID01402	1.38745	1.29989	11.1691	3.49568e-09	1.48784e-08	5.90645	HTRA2
OID01259	4.91668	6.84818	6.14954	4.48911e-09	1.8975e-08	5.86508	TCN2
OID01430	5.76644	6.47692	9.05442	4.48991e-09	1.8975e-08	5.86505	SIRPB1
OID00393	5.33483	5.47572	9.62138	4.58136e-09	1.92933e-08	5.86171	IDUA
OID00595	4.75058	7.22878	6.13378	4.87677e-09	2.04653e-08	5.85132	GDF-15
OID00303	5.59137	6.4743	7.22241	4.93435e-09	2.06346e-08	5.84937	ROBO2
OID01342	-1.21344	-0.818725	-6.09458	5.98806e-09	2.49537e-08	-5.81709	DNAJB1
OID05460	7.67297	8.55907	9.67047	6.70954e-09	2.78632e-08	5.79804	NELL1
OID00665	3.39691	5.53398	6.0479	7.63854e-09	3.16114e-08	5.77625	TGFR-2
OID01472	1.04191	1.138	9.1486	7.6946e-09	3.17336e-08	5.77502	IL13RA1
OID00564	3.38696	4.7943	6.01893	8.87911e-09	3.64929e-08	5.75086	LDL receptor
OID01241	3.73833	4.85966	6.00432	9.57761e-09	3.92288e-08	5.73804	KIT
OID00952	3.98708	3.64067	11.0578	1.11845e-08	4.5654e-08	5.71171	PRDX1
OID00711	6.24224	7.40011	6.72723	1.1852e-08	4.82144e-08	5.70184	MK
OID00379	4.28407	5.57038	6.15217	1.22585e-08	4.9699e-08	5.69609	BMP-6
OID00332	3.86202	3.76205	14.649	1.25567e-08	5.07357e-08	5.69199	CDH3
OID00364	3.18813	3.36739	6.06168	1.26776e-08	5.10519e-08	5.69035	PLXNB1
OID00476	4.0171	3.99388	8.14597	1.42561e-08	5.72156e-08	5.67028	CDCP1
OID00438	3.87314	4.43729	10.6859	1.53381e-08	6.13523e-08	5.65774	PSGL-1
OID01314	5.78514	6.43794	11.0793	1.54434e-08	6.15679e-08	5.65656	PCDH17
OID01330	5.00948	6.89795	7.1125	1.62584e-08	6.46016e-08	5.64773	COL4A1
OID05491	5.78569	6.12342	15.5883	1.65261e-08	6.54477e-08	5.64492	L1CAM
OID00331	7.13092	7.67774	10.3013	1.78003e-08	7.02614e-08	5.63212	TMPRSS5
OID01281	5.37888	6.83346	5.86885	1.92193e-08	7.56129e-08	5.61889	EFEMP1
OID01420	4.64984	5.58566	8.47151	2.06064e-08	8.08041e-08	5.60683	PILRA
OID00500	3.73836	5.19538	6.14625	2.19853e-08	8.59295e-08	5.59561	SCF
OID01427	1.67429	1.98518	5.82101	2.45186e-08	9.55188e-08	5.57666	CCL21
OID01451	4.0026	5.50389	6.03862	2.49396e-08	9.68432e-08	5.57369	CLEC14A
OID05457	3.26858	3.66534	8.96326	2.71622e-08	1.05133e-07	5.55881	FLT3
OID01100	1.51542	1.66323	5.79403	2.81118e-08	1.08457e-07	5.55281	SERPINA9
OID00938	1.23001	1.02337	5.7829	2.974e-08	1.1437e-07	5.54296	PSIP1
OID05167	5.72291	6.56791	17.3346	3.00894e-08	1.15343e-07	5.54092	NXPH1
OID01189	3.78774	4.10136	7.33926	3.22263e-08	1.22808e-07	5.52889	CDH2
OID00355	3.95023	3.90689	8.08873	3.22422e-08	1.22808e-07	5.5288	PDGF-R-alpha
OID00710	4.6354	5.82355	6.31698	3.30003e-08	1.25296e-07	5.52472	DLL1
OID00565	4.06337	5.10799	6.54254	3.62323e-08	1.37132e-07	5.5083	ITGB2
OID01321	4.51414	4.896	10.4894	3.94331e-08	1.48776e-07	5.49337	IGSF3
OID01417	4.03242	5.11649	6.84107	4.01716e-08	1.51086e-07	5.4901	PDGFRB
OID01429	4.8753	5.9081	8.20799	4.07746e-08	1.52873e-07	5.48746	BCAM
OID00460	7.61968	7.87703	12.7421	4.11731e-08	1.53884e-07	5.48574	hOSCAR
OID01423	3.98362	4.81186	5.71082	4.27521e-08	1.59288e-07	5.47909	PARK7
OID05422	5.43272	6.23831	9.06567	4.63645e-08	1.72211e-07	5.46472	MANSC1
OID00613	3.44835	5.13455	5.67714	5.06008e-08	1.87364e-07	5.44919	IL-1RT1
OID00341	8.03697	8.62618	16.1764	5.18185e-08	1.91281e-07	5.44495	DRAXIN
OID05401	1.40247	1.23884	6.84036	5.78403e-08	2.12852e-07	5.42535	INPP1
OID05124	4.51632	5.6514	5.62079	6.69892e-08	2.45764e-07	5.39906	CD8A
OID01400	3.7018	4.00402	6.24023	6.96244e-08	2.54651e-07	5.39214	CTSF
OID01230	3.32056	4.55159	5.61096	7.03374e-08	2.56474e-07	5.39031	ICAM1
OID05495	5.94084	6.37808	11.5408	7.31261e-08	2.65832e-07	5.38332	NPY
OID01419	1.23802	1.11949	5.59076	7.77323e-08	2.81721e-07	5.37231	FCRL5
OID01172	4.06695	5.12486	5.8007	7.81074e-08	2.82225e-07	5.37145	NOMO1
OID01271	3.83085	5.58368	5.51836	1.11022e-07	3.99948e-07	5.30769	COL18A1
OID01134	5.48898	6.27865	5.50687	1.17453e-07	4.21843e-07	5.29742	ANGPTL7
OID00421	3.9539	4.24373	10.6875	1.21497e-07	4.3506e-07	5.29123	PAPPA
OID01468	2.08181	2.13134	5.49252	1.25988e-07	4.49796e-07	5.28459	CRHBP
OID01185	6.78908	7.21757	13.8423	1.39093e-07	4.95105e-07	5.26644	SUMF2
OID00504	5.55654	6.33047	5.47024	1.4046e-07	4.98487e-07	5.26465	MCP-4
OID01278	1.72104	2.12137	5.46962	1.4089e-07	4.98535e-07	5.26408	LCN2
OID01177	3.0554	3.78538	5.46624	1.43224e-07	5.05298e-07	5.26106	PPP1R2
OID00290	7.35262	7.32413	44.8241	1.43989e-07	5.06501e-07	5.26009	CADM3
OID00422	5.46123	0.711182	11.4441	1.58748e-07	5.56782e-07	5.24211	SERPINA12
OID00363	5.28805	5.44491	8.69311	1.77464e-07	6.20605e-07	5.22152	N2DL-2
OID01307	3.49433	4.93282	5.40273	1.94916e-07	6.79648e-07	5.20412	LYVE1
OID00353	6.5296	7.53385	9.86358	1.99908e-07	6.95029e-07	5.19942	MDGA1
OID05179	1.45821	1.09089	8.26003	2.09453e-07	7.26104e-07	5.19075	UBE2F
OID01463	3.81356	3.8796	6.88327	2.16758e-07	7.49255e-07	5.18436	GUSB
OID05136	3.05788	4.68116	5.55413	2.34316e-07	8.06437e-07	5.16982	FOLR2
OID01442	5.35632	5.92689	5.84183	2.34649e-07	8.06437e-07	5.16956	CD177
OID00937	1.87135	1.90546	8.64036	2.42205e-07	8.30019e-07	5.16363	GLB1
OID01311	2.13506	2.8522	6.48666	2.50034e-07	8.54403e-07	5.15768	GFRA2
OID00694	5.19866	6.42144	8.26334	2.65432e-07	9.04436e-07	5.14647	FASLG
OID01066	3.5392	3.05382	9.48125	2.78484e-07	9.46211e-07	5.13746	CA12
OID01154	1.12374	1.33723	9.00997	2.85913e-07	9.68703e-07	5.1325	GRAP2
OID00749	4.41738	5.75334	7.79767	2.91377e-07	9.84425e-07	5.12894	GPNMB
OID01467	3.32666	4.17369	6.18335	2.94989e-07	9.92733e-07	5.12662	CD69
OID05129	1.38134	1.26275	5.31617	2.95496e-07	9.92733e-07	5.1263	CRADD
OID01135	7.65455	8.9497	11.6329	3.02959e-07	1.01495e-06	5.1216	CLEC5A
OID01245	3.17258	4.04011	5.30302	3.14637e-07	1.05113e-06	5.11446	CDH1
OID05410	4.71276	4.47597	8.24784	3.25417e-07	1.08412e-06	5.1081	IFNGR2
OID00404	4.59316	5.53661	5.71689	3.38946e-07	1.12605e-06	5.10039	CXCL1
OID01128	3.41894	3.97579	5.27715	3.55909e-07	1.17913e-06	5.09114	DDC
OID00982	4.80378	4.86164	7.28292	4.05586e-07	1.34e-06	5.06632	PLXNA4
OID05171	6.39552	6.75597	5.28077	4.77401e-07	1.57292e-06	5.03518	SFRP1
OID00511	2.96811	3.32262	6.13042	4.87832e-07	1.60288e-06	5.03104	LIF-R
OID01441	2.20998	2.58293	5.62575	4.96595e-07	1.6272e-06	5.02762	CDON
OID00674	4.60442	5.21327	7.58453	5.14354e-07	1.68079e-06	5.02088	GPC1
OID00496	4.86988	6.16501	5.39049	5.30159e-07	1.72771e-06	5.01506	CXCL1
OID00344	4.24906	4.92175	6.00556	5.43654e-07	1.76688e-06	5.01023	PVR
OID00594	3.22723	5.1721	5.17542	5.75548e-07	1.86546e-06	4.99925	TNFRSF10C
OID01030	1.36371	1.5451	5.17331	5.81273e-07	1.87892e-06	4.99734	LRP1
OID01433	5.91226	6.47323	8.99312	6.10508e-07	1.96811e-06	4.98786	FUCA1
OID01148	5.70975	6.84237	7.23872	6.37436e-07	2.04939e-06	4.97952	KLK10
OID00609	2.11236	2.88953	7.28972	7.19731e-07	2.30777e-06	4.95596	PI3
OID00335	2.13651	2.88761	5.1249	7.28972e-07	2.33115e-06	4.95348	Beta-NGF
OID01010	1.86052	2.00292	5.11035	7.80062e-07	2.48788e-06	4.94029	IFNLR1
OID00296	2.36755	2.98077	5.09775	8.27149e-07	2.63104e-06	4.92885	EZR
OID00312	3.64	3.82021	14.0564	8.40935e-07	2.66505e-06	4.92562	sFRP-3
OID05207	2.55439	3.12261	5.30918	8.42299e-07	2.66505e-06	4.9253	HMOX2
OID00716	3.98814	4.29321	9.43545	8.69959e-07	2.74531e-06	4.91898	RET
OID00380	3.03311	3.54393	5.04267	1.06721e-06	3.3589e-06	4.87882	ANGPT1
OID00297	3.89875	5.75857	5.03929	1.08398e-06	3.40272e-06	4.87575	SMOC2
OID00387	1.00021	1.16715	5.02112	1.17846e-06	3.68964e-06	4.85922	IL-4RA
OID00396	5.48925	6.97485	7.23197	1.18795e-06	3.70964e-06	4.85764	TRAIL-R2
OID00696	3.94286	4.65215	8.36463	1.28281e-06	3.99541e-06	4.8424	ITGB5
OID00447	6.41343	7.69271	11.587	1.30272e-06	4.04689e-06	4.83934	PRSS8
OID00535	7.08008	8.36941	5.10914	1.33009e-06	4.12122e-06	4.8352	CXCL10
OID00718	3.68679	5.73913	4.98685	1.37901e-06	4.25342e-06	4.82801	TNFRSF19
OID00347	3.02347	4.31267	5.03848	1.37987e-06	4.25342e-06	4.82789	FLRT2
OID01229	4.10418	5.63651	4.97595	1.44939e-06	4.45622e-06	4.81809	SERPINA5
OID00428	5.71326	5.9319	11.6279	1.4777e-06	4.53162e-06	4.81423	TM
OID01385	2.30293	2.63263	6.70568	1.55558e-06	4.75826e-06	4.80396	IL17RB
OID01413	4.01937	5.03874	4.95763	1.57569e-06	4.80746e-06	4.80139	ANGPTL4
OID00615	3.32972	5.04168	4.94815	1.64518e-06	5.00672e-06	4.79274	FAS
OID01404	2.88976	3.63044	5.46828	1.66255e-06	5.04672e-06	4.79063	NUDT5
OID05458	1.38072	0.966466	4.94218	1.69042e-06	5.11834e-06	4.7873	COL9A1
OID01221	2.80641	2.86205	5.65682	1.85494e-06	5.60229e-06	4.76862	APOM
OID00690	2.89608	3.20795	4.92022	1.86761e-06	5.62636e-06	4.76725	hK14
OID00293	3.74072	4.90633	6.16251	2.05368e-06	6.17135e-06	4.74807	VWC2
OID00560	3.22293	3.2951	5.16615	2.23332e-06	6.69438e-06	4.73108	ADA
OID00376	1.19353	1.10301	4.84422	2.63024e-06	7.86442e-06	4.69776	CD200R1
OID01163	0.985262	1.05589	5.78634	2.80446e-06	8.36443e-06	4.68464	SNAP23
OID00992	3.94322	4.52692	5.14691	2.94903e-06	8.77372e-06	4.67434	CXADR
OID00294	2.99083	3.88194	5.99859	3.00032e-06	8.90417e-06	4.6708	Siglec-9
OID00664	2.77304	3.22393	5.812	3.01074e-06	8.91298e-06	4.67009	SYND1
OID00390	3.95795	3.77558	4.80644	3.11399e-06	9.19588e-06	4.66315	IL6
OID00368	3.2535	3.50226	5.96783	3.13741e-06	9.22981e-06	4.66161	IL12
OID00668	2.90729	3.951	4.92864	3.14091e-06	9.22981e-06	4.66138	SCAMP3
OID01323	3.64844	4.2184	5.66338	3.20203e-06	9.38059e-06	4.65742	DDAH1
OID00339	3.93992	3.46425	6.22554	3.20791e-06	9.38059e-06	4.65704	GZMA
OID01155	1.39429	2.17015	4.79863	3.22414e-06	9.40505e-06	4.656	LILRA5
OID00131	3.37428	4.68577	4.81327	3.26378e-06	9.49752e-06	4.65348	NT-proBNP
OID01362	4.1873	4.91845	6.62033	3.55804e-06	1.03287e-05	4.63566	LRRN1
OID05174	1.35588	1.22051	7.18258	3.63471e-06	1.05125e-05	4.63125	IFI30
OID00596	7.06947	6.60398	8.08683	3.63895e-06	1.05125e-05	4.631	SELE
OID01077	1.86291	1.25976	4.7494	4.01086e-06	1.1559e-05	4.61082	ERBB2IP
OID00704	2.36005	1.48839	5.0911	4.04834e-06	1.1639e-05	4.60888	XPNPEP2
OID00971	3.43116	4.00455	5.20429	4.24543e-06	1.21763e-05	4.59899	MILR1
OID05423	3.75482	3.86686	7.33157	4.32247e-06	1.23676e-05	4.59524	GFER
OID00510	4.34367	6.17381	4.72348	4.49635e-06	1.28331e-05	4.58701	MMP-1
OID01406	2.7811	3.9866	4.86277	4.5066e-06	1.28331e-05	4.58654	ITGB1
OID01165	3.3057	2.75776	11.6284	4.61611e-06	1.31137e-05	4.58152	ENTPD5
OID01379	3.51291	4.01528	6.13019	4.70879e-06	1.33453e-05	4.57736	CLSTN3
OID05183	-0.841718	-0.76402	-6.68719	5.16816e-06	1.46126e-05	-4.55784	ASGR1
OID00977	1.31606	1.39594	4.67276	5.61616e-06	1.58418e-05	4.54035	CD28
OID00569	2.72626	4.02633	4.66895	5.71033e-06	1.60695e-05	4.53684	EPHB4
OID01171	5.91444	6.86637	6.19393	5.73814e-06	1.61099e-05	4.53582	CTSH
OID01131	2.09719	1.29901	11.9609	5.94701e-06	1.66572e-05	4.52826	S100P
OID01382	4.84864	5.50966	6.38175	6.06828e-06	1.69572e-05	4.524	SLITRK2
OID00703	3.30811	5.63264	4.64395	6.36739e-06	1.77515e-05	4.51381	CD27
OID01027	3.01636	3.94524	4.94152	6.50902e-06	1.81042e-05	4.50914	BTN3A2
OID01008	0.875191	1.10238	5.75973	6.92838e-06	1.92259e-05	4.49588	CXCL12
OID00520	3.55434	3.63377	4.65751	7.43035e-06	2.05711e-05	4.48097	CXCL5
OID05425	1.19769	0.743903	4.60773	7.44993e-06	2.05776e-05	4.48041	JCHAIN
OID01194	6.26973	7.14484	12.2704	7.50192e-06	2.06735e-05	4.47893	VCAN
OID01480	3.59399	4.83897	4.95293	7.66638e-06	2.10781e-05	4.4743	PPIB
OID00453	2.91472	4.2869	4.58533	8.2061e-06	2.25103e-05	4.45974	MARCO
OID01187	2.28309	2.89713	4.5763	8.53131e-06	2.33489e-05	4.4514	CD1C
OID00584	2.86671	4.10338	4.57074	8.73777e-06	2.38593e-05	4.44626	Notch 3
OID00684	3.05373	4.65567	4.7949	9.14295e-06	2.4889e-05	4.43651	SCF
OID05024	4.86168	4.33157	4.55984	9.15648e-06	2.4889e-05	4.43619	MAPT
OID00648	2.41248	3.32638	4.55648	9.28928e-06	2.51927e-05	4.43309	PDGF subunit A
OID01199	2.14648	1.97543	4.53613	1.01351e-05	2.74244e-05	4.41427	ARG1
OID00295	3.30338	4.50849	5.58414	1.04442e-05	2.81969e-05	4.40777	CLM-6
OID01197	1.26986	1.70419	4.54689	1.05111e-05	2.82718e-05	4.40638	BAG6
OID01209	3.15941	4.00057	4.66979	1.05192e-05	2.82718e-05	4.40622	ROR1
OID00606	2.51829	3.29938	4.52414	1.06672e-05	2.86054e-05	4.40319	TR-AP
OID00692	1.18817	1.62536	5.50464	1.08357e-05	2.89922e-05	4.39979	MetAP 2
OID00321	1.42496	1.97284	4.50735	1.14586e-05	3.05904e-05	4.38764	RSPO1
OID01005	3.94229	5.03699	6.30164	1.25504e-05	3.34304e-05	4.3678	DCBLD2
OID01218	2.64748	3.94267	4.47655	1.30586e-05	3.46376e-05	4.35912	PLXNB2
OID00671	1.72261	2.23657	5.27093	1.30615e-05	3.46376e-05	4.35907	ITGAV
OID00963	1.25685	1.38667	5.30453	1.35723e-05	3.59125e-05	4.35067	TRAF2
OID00498	3.92651	4.18485	6.1153	1.46667e-05	3.87227e-05	4.33364	CCL4
OID00545	4.29571	5.00279	5.66161	1.48334e-05	3.90764e-05	4.33115	FGF-19
OID01139	1.80213	2.25139	4.44361	1.50073e-05	3.94478e-05	4.32858	NADK
OID01200	1.18377	1.57597	4.52182	1.51616e-05	3.97659e-05	4.32633	USP8
OID01439	2.97764	3.37724	5.49028	1.52329e-05	3.98656e-05	4.32529	SNAP29
OID00309	3.26828	3.57373	5.67839	1.56604e-05	4.08947e-05	4.31919	SMPD1
OID00432	2.60824	3.55441	4.43102	1.5823e-05	4.12295e-05	4.31691	HO-1
OID00611	1.87304	2.50704	4.41337	1.70394e-05	4.43024e-05	4.30053	AP-N
OID00466	2.39599	2.78735	7.05032	1.7477e-05	4.53417e-05	4.2949	CD4
OID00676	5.5917	5.17151	10.7833	1.81922e-05	4.70949e-05	4.286	hK8
OID00398	2.54188	3.03926	5.4982	1.83091e-05	4.72737e-05	4.28457	TIE2
OID01454	3.33556	5.2104	4.39579	1.83403e-05	4.72737e-05	4.28419	CRELD2
OID01338	4.75777	4.60846	8.4776	1.86722e-05	4.80258e-05	4.2802	CRISP2
OID01484	3.58376	5.23018	4.38589	1.91142e-05	4.9057e-05	4.27499	PAMR1
OID01438	4.80538	7.27691	4.38074	1.95285e-05	5.0013e-05	4.27021	MYOC
OID01477	3.65458	2.30209	6.63147	1.96928e-05	5.0326e-05	4.26835	CA2
OID01437	3.21611	4.89026	4.6142	2.00253e-05	5.10667e-05	4.26461	CST6
OID00420	1.62788	2.41906	4.37265	2.0198e-05	5.13974e-05	4.26269	CD84
OID00308	3.53934	5.21584	4.37108	2.03301e-05	5.16239e-05	4.26123	CD38
OID00467	0.825743	0.939356	4.62087	2.12741e-05	5.39064e-05	4.25108	NEMO
OID00313	4.27618	5.8418	4.38979	2.15367e-05	5.44564e-05	4.24833	EPHB6
OID00981	-1.68619	-1.29278	-4.35587	2.16568e-05	5.45699e-05	-4.24709	NF2
OID00658	3.3255	3.01724	8.06159	2.16728e-05	5.45699e-05	4.24692	KLK13
OID01201	3.26726	3.88675	4.3539	2.18337e-05	5.48596e-05	4.24526	FKBP4
OID01292	3.45763	5.3306	4.34195	2.29423e-05	5.7524e-05	4.23415	CCL14
OID01273	2.5193	3.33102	4.33319	2.37895e-05	5.95236e-05	4.22599	NOTCH1
OID00386	2.52514	3.23585	6.83195	2.40911e-05	6.01523e-05	4.22315	BOC
OID00614	2.70254	4.06375	4.3642	2.75222e-05	6.85761e-05	4.19306	MMP-2
OID01161	1.20975	1.35764	4.59332	2.7801e-05	6.90308e-05	4.19077	ITGB7
OID05211	1.20447	1.18166	4.33115	2.78201e-05	6.90308e-05	4.19061	IL3RA
OID05170	2.35934	1.93936	4.2897	2.84563e-05	7.04632e-05	4.18548	DSG3
OID01056	-0.893411	-0.757644	-5.10542	2.86524e-05	7.08022e-05	-4.18392	INPPL1
OID05134	5.15596	6.21263	7.53385	2.95727e-05	7.29256e-05	4.17673	CDH15
OID00307	3.24219	4.40863	4.74261	3.0167e-05	7.42382e-05	4.1722	CPA2
OID05191	0.865503	0.345383	5.23247	3.02942e-05	7.43982e-05	4.17124	MAD1L1
OID01145	2.68543	1.69541	7.67311	3.20949e-05	7.86588e-05	4.15807	DIABLO
OID00976	0.90421	0.83768	4.40455	3.27866e-05	8.01896e-05	4.15319	EIF4G1
OID01473	2.06458	2.78925	4.95472	3.37432e-05	8.23609e-05	4.14661	CD58
OID00440	3.30511	4.55709	5.33747	3.50131e-05	8.52865e-05	4.13814	CCL3
OID00288	1.77871	2.37274	4.76398	3.51549e-05	8.54578e-05	4.13721	NRP2
OID01217	1.49278	2.06932	4.23627	3.53948e-05	8.58664e-05	4.13565	NRP1
OID05487	3.5864	4.19287	6.9773	3.75355e-05	9.08755e-05	4.12215	GALNT7
OID01132	2.81661	3.34402	4.21373	3.87852e-05	9.37113e-05	4.1146	ANGPT2
OID05139	3.50447	4.81381	6.23928	3.89451e-05	9.39079e-05	4.11365	GPNMB
OID00374	2.58565	3.17272	4.3915	3.91056e-05	9.39704e-05	4.1127	MANF
OID01446	1.18975	0.913551	4.95203	3.91282e-05	9.39704e-05	4.11257	PTPN6
OID01491	2.96703	4.37337	4.20785	3.97193e-05	9.51989e-05	4.10911	CD209
OID01051	-0.798681	-0.6091	-4.20585	4.00419e-05	9.57803e-05	-4.10724	BID
OID01308	-1.33551	-0.689507	-4.80055	4.01237e-05	9.57844e-05	-4.10677	GSAP
OID05208	1.02453	0.808753	4.20413	4.03211e-05	9.60639e-05	4.10563	RNF31
OID00327	1.85665	1.66262	7.15475	4.06295e-05	9.66061e-05	4.10387	NEP
OID00508	0.639228	0.745294	4.19276	4.22156e-05	0.000100178	4.09501	IL-10RA
OID05417	2.3323	2.38525	5.41789	4.30717e-05	0.000102007	4.09035	HEXA
OID05156	1.5099	1.21738	6.50953	4.32199e-05	0.000102156	4.08956	CTF1
OID01325	-1.29837	-1.36789	-4.17758	4.48792e-05	0.000105869	-4.08081	NFATC1
OID01257	2.65685	4.32426	4.1688	4.64913e-05	0.000109456	4.0726	VCAM1
OID01129	4.51173	6.07653	4.88256	4.71e-05	0.000110671	4.06957	ACP6
OID01115	0.823276	0.76265	4.15734	4.86787e-05	0.000114156	4.06188	FABP9
OID00630	2.39784	2.69214	4.14058	5.20584e-05	0.000121843	4.04619	CASP-3
OID01184	3.49953	6.14028	4.13941	5.23019e-05	0.000122174	4.0451	REG4
OID01123	1.65967	1.69485	4.26999	5.46662e-05	0.000127448	4.03473	AHCY
OID00672	1.96767	2.40284	4.15638	5.6434e-05	0.000131313	4.02725	TRAIL
OID05186	-1.80121	-0.985329	-5.95929	5.86033e-05	0.000136096	-4.01837	PSG1
OID00945	1.18853	1.15958	6.4685	5.88552e-05	0.000136416	4.01735	IRF9
OID00488	1.81738	2.11478	4.10333	6.03856e-05	0.000139693	4.0113	TRAIL
OID00693	1.48767	1.83708	4.36538	6.13591e-05	0.000141671	4.00752	PVRL4
OID00724	2.83618	4.9458	4.09869	6.15083e-05	0.000141742	4.00695	WISP-1
OID01211	6.38183	5.51821	4.09055	6.3524e-05	0.000146105	3.99932	RNASE3
OID01057	0.980934	0.476726	4.08538	6.48383e-05	0.000148842	3.99447	SIRT5
OID05203	1.35468	1.89178	4.08268	6.55345e-05	0.000150152	3.99194	PHOSPHO1
OID05216	3.97069	5.06892	4.36538	6.61464e-05	0.000151264	3.98974	ISLR2
OID01070	1.72627	1.8727	4.04651	7.55803e-05	0.000172508	3.958	YES1
OID01164	1.28108	1.70915	4.04542	7.59045e-05	0.000172918	3.95698	APEX1
OID00985	3.03041	4.42792	4.29863	7.73588e-05	0.000175896	3.95244	CKAP4
OID00947	3.45398	3.30021	4.00908	8.75102e-05	0.0001986	3.92284	IL6
OID01428	2.85728	3.90406	4.31142	8.8346e-05	0.000200117	3.92055	PTPRF
OID00287	1.73809	1.17715	4.63327	8.86621e-05	0.000200453	3.91969	NMNAT1
OID00984	0.743195	0.978995	6.15478	9.27644e-05	0.000209332	3.90878	FCRL3
OID00946	1.56692	1.9894	6.089	9.48904e-05	0.000213727	3.9033	EDAR
OID01096	3.44793	3.48941	4.08967	9.95311e-05	0.000223758	3.89173	CRH
OID01447	2.94862	3.73615	6.0187	9.97219e-05	0.000223766	3.89127	CD109
OID00532	3.00511	4.29344	4.88663	0.000101035	0.000226288	3.88809	CCL3
OID01445	2.79483	4.42504	3.95815	0.000106649	0.000238416	3.87494	CD97
OID01071	3.25605	3.65598	4.97919	0.000115094	0.000256815	3.85635	ENTPD2
OID01102	1.37983	1.32849	5.75669	0.000115968	0.000258282	3.8545	NCF2
OID00392	1.01224	1.24245	4.24953	0.000132902	0.000295447	3.82102	STK4
OID00951	1.04431	1.49946	3.89298	0.000136989	0.000303968	3.81354	CLEC4A
OID05214	2.7689	3.12139	3.88122	0.000143268	0.000317311	3.80246	PPP3R1
OID01086	1.50383	1.64934	7.11402	0.000145525	0.000321714	3.79858	PLXDC1
OID00537	0.703887	0.639481	3.87625	0.000146007	0.000322184	3.79777	IL-20
OID00470	-0.935346	-0.857224	-3.87558	0.000146381	0.000322416	-3.79713	HAOX1
OID00452	0.755859	1.00773	3.87411	0.0001472	0.000323623	3.79575	THPO
OID00965	1.90829	2.56778	4.06314	0.000153903	0.000337739	3.78469	LILRB4
OID00482	3.24092	3.18952	3.86003	0.000155289	0.000340157	3.78246	IL6
OID01147	2.50422	3.75127	3.84944	0.000161642	0.000353427	3.77247	SEMA3F
OID01016	3.51072	4.8673	4.77396	0.000166618	0.00036364	3.7649	CLEC7A
OID00543	1.12316	0.932915	4.57883	0.000173069	0.000377032	3.75539	IL33
OID00637	2.05053	2.9564	3.84618	0.000174001	0.000377972	3.75405	EGFR
OID01450	3.9945	5.51566	5.1341	0.000174233	0.000377972	3.75371	CGA
OID00343	3.78448	4.87333	5.88431	0.000174449	0.000377972	3.75341	GDNFR-alpha-3
OID00506	1.49807	1.7611	4.17175	0.000175096	0.000378688	3.75248	TNFSF14
OID00334	4.70039	5.34804	4.89471	0.00017884	0.000386089	3.74717	GM-CSF-R-alpha
OID01160	2.70384	3.27296	4.15336	0.000179429	0.000386662	3.74635	SIGLEC7
OID05151	0.998837	0.781386	4.40166	0.000184409	0.000396678	3.73947	EREG
OID00997	0.889058	0.897909	3.80676	0.000189859	0.00040767	3.73214	PIK3AP1
OID00549	3.79057	4.1192	4.16432	0.000191564	0.000410592	3.72989	MCP-2
OID01337	2.07138	1.64364	4.84117	0.000207887	0.000444782	3.70923	ARSB
OID01180	2.32735	3.42525	3.77549	0.000213428	0.000455822	3.70257	ADGRE2
OID01412	3.77947	5.01154	3.7667	0.000220535	0.00047016	3.69425	TMSB10
OID05138	0.944283	0.850896	3.74705	0.000237239	0.000504872	3.67566	CDH17
OID00949	0.642846	0.786443	4.14464	0.000242279	0.000514681	3.67029	CLEC4C
OID00961	1.23766	0.972701	3.93961	0.000244283	0.000518018	3.66818	GALNT3
OID01052	3.12986	4.37803	3.73358	0.000249381	0.000527892	3.6629	NUCB2
OID01039	0.858266	0.924358	4.45819	0.000250111	0.000528503	3.66215	MVK
OID00409	1.93913	2.78448	3.72488	0.000257525	0.000543209	3.65466	IL18
OID00629	2.75887	5.48737	3.77114	0.000260213	0.000547913	3.65199	CCL15
OID01345	0.849313	0.747414	4.789	0.000286823	0.000602001	3.62692	MAP2K6
OID05152	2.74452	3.98613	4.20734	0.000286907	0.000602001	3.62684	CD302
OID05195	-1.06969	-0.600194	-4.80305	0.000294592	0.000617043	-3.62001	FUT8
OID01015	0.725229	0.879664	5.014	0.000313492	0.000655483	3.60389	LAMP3
OID00715	0.905661	1.2432	3.78878	0.000324361	0.000677025	3.59502	LYN
OID01026	1.87817	0.579428	6.96677	0.000327256	0.000681878	3.59271	ITGB6
OID05184	3.74464	5.25095	3.93631	0.000336962	0.00070088	3.58509	EPHA10
OID01388	-1.46227	-0.528727	-3.8521	0.000349621	0.000725541	-3.57545	LYAR
OID05137	0.818017	0.678735	3.64105	0.000350031	0.000725541	3.57515	KLB
OID00604	2.241	3.53369	3.69826	0.000361681	0.000748392	3.56657	IGFBP-1
OID01156	1.57658	1.68315	3.62988	0.000364487	0.000752896	3.56455	ALDH1A1
OID00495	1.01283	0.613527	3.6288	0.000365919	0.00075455	3.56352	IL2
OID01364	-0.955852	-0.900506	-6.38557	0.000368212	0.000757971	-3.56188	APBB1IP
OID01471	2.67568	4.479	3.62458	0.000371549	0.000763527	3.55951	FSTL3
OID00369	2.30286	3.42947	3.65658	0.000372538	0.000764245	3.55881	Dkk-4
OID01239	1.45392	1.7336	3.62166	0.000375502	0.000769008	3.55673	F7
OID01474	1.36978	1.36061	7.34444	0.000378248	0.000773306	3.55481	SCGB3A1
OID00666	3.33743	3.35962	3.68274	0.000392404	0.00080088	3.54514	IL6
OID01013	0.912831	0.96996	3.91039	0.000394159	0.000803091	3.54396	SIT1
OID00509	3.32402	4.03337	6.2102	0.000422918	0.00086022	3.52535	FGF-5
OID05205	2.12445	2.36185	3.90675	0.000441084	0.000895647	3.5142	TNFRSF13C
OID00378	1.88741	2.02371	3.57436	0.000445131	0.000902334	3.51177	KYNU
OID00677	3.03083	3.92738	6.29446	0.000446429	0.000903433	3.511	VEGFR-2
OID00644	2.99519	4.49332	3.64226	0.000458909	0.000927121	3.50366	MMP-3
OID05163	1.64796	2.73393	3.56467	0.000460822	0.000929415	3.50255	NDRG1
OID01457	1.65315	2.20072	3.7097	0.000465265	0.000936796	3.5	MESDC2
OID05026	0.797613	0.81614	3.59136	0.000467132	0.000938974	3.49893	GP6
OID05128	0.801101	1.08413	4.23281	0.000473383	0.000949943	3.49538	EIF4B
OID00728	1.04794	1.32944	3.55048	0.000484755	0.000971135	3.48904	AREG
OID00552	2.22288	3.39525	3.54027	0.000502674	0.00100535	3.47933	CX3CL1
OID00553	1.76157	2.81488	3.57723	0.000522515	0.00104329	3.46894	TNFRSF9
OID01036	1.00016	0.925688	3.52087	0.000538473	0.00107336	3.46085	TOP2B
OID01353	2.36488	3.43185	4.07991	0.000543026	0.00108063	3.45858	GALNT2
OID00652	1.7977	2.67951	3.51107	0.000557443	0.00110522	3.45152	PECAM-1
OID01319	2.68718	3.26462	3.51046	0.000558643	0.00110522	3.45094	VEGFD
OID00354	1.26681	0.937296	3.51025	0.00055907	0.00110522	3.45073	IL-5R-alpha
OID00745	2.58945	2.6505	6.02383	0.000559078	0.00110522	3.45073	ANXA1
OID00515	1.84617	3.09099	3.50001	0.000579615	0.00114393	3.44098	IL-10RB
OID00513	5.69872	6.27098	3.4929	0.000594305	0.00117099	3.4342	CCL19
OID01486	3.44586	4.83901	3.97157	0.000606976	0.00119399	3.42848	FCER2
OID01411	2.56444	4.22219	3.61399	0.00060938	0.00119675	3.4274	DSC2
OID01087	0.826192	0.930882	3.47752	0.000627284	0.00122989	3.41953	NBN
OID00625	1.9749	3.61689	3.47494	0.000632971	0.00123901	3.41708	JAM-A
OID01001	2.59882	2.30996	3.46885	0.000646622	0.00126366	3.41127	FAM3B
OID00493	1.40255	1.27244	3.4545	0.000679854	0.00132644	3.39758	IL-1 alpha
OID01035	0.863958	0.724452	4.6795	0.000722547	0.00140744	3.38088	CSNK1D
OID00400	2.04033	2.05727	4.21367	0.000756607	0.00147139	3.3682	IL1RL2
OID01469	0.843151	1.5087	3.65977	0.000788847	0.00153159	3.35668	MSMB
OID01117	0.976123	0.704123	3.70683	0.000816544	0.0015828	3.34712	LHB
OID00480	2.22336	4.1018	3.39735	0.000828767	0.00160389	3.343	LAP TGF-beta-1
OID01182	1.50385	0.991787	4.80338	0.000843612	0.00162998	3.33807	SSC4D
OID01470	2.24696	3.14009	3.76919	0.000854057	0.0016475	3.33465	SPINT1
OID05204	0.992408	0.71389	4.03943	0.000881266	0.00169725	3.32592	DUSP3
OID00646	1.89502	3.22123	3.37704	0.000888658	0.00170874	3.32359	ICAM-2
OID01181	1.5523	1.79855	3.37313	0.000900644	0.00172901	3.31985	ENPP7
OID00132	2.35079	2.96508	3.3724	0.000902907	0.00173057	3.31915	MEPE
OID00737	3.29193	5.03613	3.36366	0.000930289	0.0017802	3.3108	RSPO3
OID00970	1.75649	2.37948	3.35913	0.000944795	0.00180507	3.30647	CCL11
OID00366	3.56794	4.7328	4.01162	0.000958314	0.00182724	3.30249	CLM-1
OID00993	1.23609	1.33196	3.36286	0.000960588	0.00182724	3.30182	IL10
OID01335	2.49546	3.07448	5.20436	0.00096098	0.00182724	3.30171	CFC1
OID01083	-0.992506	-0.919741	-3.34864	0.000979215	0.00185895	-3.29643	MAGED1
OID00441	4.55155	6.03414	4.93377	0.00106321	0.00201522	3.27324	MMP7
OID01152	1.32491	1.54151	3.31445	0.00109963	0.00208094	3.26371	ADGRG2
OID00395	4.00771	6.3938	3.81999	0.00110502	0.00208784	3.26233	PAR-1
OID01143	1.23566	1.39458	4.31839	0.00111793	0.0021089	3.25903	CDHR5
OID01268	2.08067	3.44916	3.30048	0.00115273	0.00217112	3.25033	THBS4
OID01227	2.94302	3.1118	3.69156	0.00118648	0.00223118	3.24211	F11
OID01111	0.82192	0.597449	3.43944	0.00119264	0.00223925	3.24063	RRM2B
OID01023	0.90199	1.22031	4.14651	0.00120783	0.0022642	3.23703	LAG3
OID00660	1.96652	1.57683	3.71369	0.00124654	0.00233312	3.22801	MSLN
OID00944	1.05646	1.02511	3.26997	0.00127703	0.00238645	3.22109	CLEC4G
OID01205	0.922815	1.36095	3.30791	0.00130256	0.00243036	3.21542	DAB2
OID05164	1.26313	1.27709	5.62755	0.00131355	0.00244705	3.213	CEACAM3
OID00465	3.28396	5.83858	3.25813	0.00132854	0.00247113	3.20974	HSP 27
OID01024	0.957257	0.693513	3.38187	0.00133131	0.00247244	3.20914	IL5
OID01055	0.863687	1.24559	4.15931	0.00141998	0.00263301	3.19056	CES2
OID00478	1.19748	1.46451	3.23465	0.00143646	0.00265945	3.18722	IL7
OID00417	4.20651	5.03808	3.44325	0.00145892	0.00269686	3.18273	GH
OID01137	1.63215	2.43966	3.22564	0.00147999	0.00273159	3.17858	GLRX
OID05200	0.867117	1.02994	3.21229	0.00154677	0.00285043	3.16576	DEFB4A
OID01326	-1.48735	-1.08639	-3.21027	0.00155708	0.00286504	-3.16383	TCL1B
OID00610	2.64959	3.46183	3.19956	0.001613	0.00296336	3.15355	Ep-CAM
OID00402	2.20592	3.38865	3.93855	0.00162878	0.00298547	3.1507	IL-27
OID05190	1.05176	1.34583	4.64163	0.00163003	0.00298547	3.15048	CCL27
OID00707	-1.29427	-0.366261	-3.19301	0.00164812	0.00301399	-3.14725	ADAM 8
OID01426	2.3979	3.49413	3.5381	0.00167477	0.00305805	3.14256	CD74
OID00566	2.47001	3.71448	3.18745	0.0016785	0.00306019	3.14191	IL-17RA
OID00494	0.654541	1.00941	3.46544	0.00168159	0.00306115	3.14137	OSM
OID01300	1.1762	1.74463	3.18335	0.0017012	0.00309215	3.13797	OSMR
OID01003	1.23873	1.27774	3.24647	0.00174257	0.00316254	3.13092	ICA1
OID00558	0.895016	1.19624	3.17168	0.00176744	0.00320282	3.12676	STAMBP
OID01370	-1.0243	-1.07326	-4.80851	0.00180084	0.0032584	-3.12125	ATG4A
OID01065	0.652713	0.919667	3.92545	0.00180469	0.00326044	3.12062	FOXO1
OID01002	0.601739	0.861639	3.16395	0.00181259	0.00326977	3.11934	SH2D1A
OID01228	1.27199	1.87364	3.16264	0.00182036	0.00327884	3.11808	PROC
OID01436	1.11499	1.15449	5.26027	0.00187667	0.00337518	3.10909	BST1
OID00519	1.24235	1.83352	3.15048	0.00189386	0.00340099	3.10639	Beta-NGF
OID05149	0.910186	0.736092	3.13594	0.00198539	0.00356002	3.09241	KIR2DL3
OID01208	1.55312	1.49599	5.0209	0.00200487	0.00358955	3.08951	MEP1B
OID05193	1.70305	2.47419	3.78424	0.00212642	0.00379616	3.07198	PTS
OID01075	1.84849	1.91698	3.22559	0.00212866	0.00379616	3.07167	KIM1
OID00517	2.50608	3.1656	4.37197	0.00212979	0.00379616	3.07151	IL-18R1
OID05428	2.1679	2.26865	4.89122	0.00213318	0.00379655	3.07104	AKR1B1
OID01306	0.815668	0.990535	3.11274	0.0021399	0.00380286	3.0701	ANGPTL3
OID01344	2.59228	1.08163	4.34226	0.00215776	0.0038289	3.06761	LGALS7
OID00538	1.89654	2.74194	3.10521	0.00219243	0.00388466	3.06285	SIRT2
OID01282	-1.41072	-0.913628	-3.10036	0.00222688	0.00393986	-3.05818	FAP
OID05404	2.88203	3.94972	3.38758	0.0024174	0.00427062	3.03349	CGB3
OID00987	0.934198	1.34072	3.07152	0.00244221	0.00430809	3.03041	HEXIM1
OID05210	3.81128	5.21381	3.63389	0.00259544	0.00457165	3.01199	SNCG
OID01167	1.76825	1.83862	4.78622	0.00269015	0.00473134	3.00109	COMT
OID01012	0.605506	1.07554	3.5335	0.00269402	0.00473134	3.00065	PADI2
OID01094	0.666135	0.8378	4.25228	0.00273572	0.00479754	2.99597	RASSF2
OID00642	0.966334	0.80785	3.02981	0.00278773	0.00488159	2.99022	PON3
OID00507	1.14375	0.789695	3.32372	0.00285615	0.00499409	2.98281	FGF-23
OID00958	0.97852	1.15585	4.50974	0.00292265	0.0051029	2.97576	DCTN1
OID01302	2.55898	3.09982	3.01226	0.00294615	0.00513643	2.9733	CFHR5
OID01365	1.08236	1.97563	3.09497	0.00297634	0.00518152	2.97017	AMIGO2
OID01380	1.6796	2.36729	3.82149	0.00301338	0.00523838	2.96637	BOC
OID00592	1.62491	1.46988	3.07618	0.00305302	0.00529639	2.96235	CCL24
OID00587	1.25431	1.38754	3.95407	0.00305561	0.00529639	2.96209	CDH5
OID01092	-1.3629	-0.556256	-2.97428	0.00331775	0.00574245	-2.93665	NUB1
OID01044	0.473276	0.834946	3.30952	0.00337515	0.00583335	2.93133	PDGFC
OID01176	2.16871	3.58091	2.9502	0.00357514	0.00617009	2.9134	TXNDC5
OID00486	3.19406	3.25236	3.01269	0.00360123	0.00620615	2.91113	CXCL11
OID01284	2.05896	3.1823	2.9456	0.00362627	0.00624032	2.90897	PTPRS
OID01019	0.836077	1.27234	2.94501	0.00363293	0.00624279	2.90839	IL12RB1
OID00544	0.619427	0.57949	3.04199	0.00386162	0.00662626	2.88925	IFN-gamma
OID05478	5.56342	5.48078	5.8191	0.00395898	0.00678358	2.88141	CPVL
OID00697	2.4693	4.49729	2.91395	0.00399724	0.00683934	2.87838	Gal-1
OID01174	3.17783	4.82857	2.91272	0.00401225	0.00685521	2.8772	SOST
OID00998	2.34954	4.0105	2.91206	0.0040204	0.00685935	2.87656	SPRY2
OID05408	1.35072	1.84416	3.33174	0.00412157	0.00702193	2.8687	VMO1
OID05486	1.06418	0.868479	3.38285	0.0041482	0.00705726	2.86667	PTPRM
OID01004	1.40597	2.08433	2.96331	0.00419396	0.00712497	2.86319	DFFA
OID00505	1.51412	1.93241	2.91355	0.00420713	0.0071372	2.8622	CCL11
OID01346	-0.621085	-0.701264	-2.88768	0.004331	0.00732778	-2.85299	RGS8
OID00996	0.945488	0.982949	5.05602	0.00433419	0.00732778	2.85276	BACH1
OID00357	1.76649	2.9751	2.88717	0.00433785	0.00732778	2.85249	CDH6
OID01374	1.81539	2.41879	3.46344	0.00437572	0.00738133	2.84972	KAZALD1
OID01062	0.926204	1.24366	3.85387	0.00444579	0.00748896	2.84467	RCOR1
OID05198	1.13571	0.790309	2.87196	0.00454286	0.00764172	2.83778	CARHSP1
OID01153	1.95111	2.95348	2.86482	0.00464217	0.00779781	2.83087	TYMP
OID01191	1.42747	1.71468	4.11484	0.00468519	0.00785902	2.82792	CRKL
OID00361	1.35036	1.32466	3.76533	0.00469862	0.00786855	2.827	N-CDase
OID01465	0.870968	0.807583	4.16635	0.00470403	0.00786855	2.82663	STIP1
OID00623	2.22208	4.5281	2.85868	0.00472901	0.0078993	2.82494	PGLYRP1
OID01361	0.84389	1.41057	3.64009	0.00473754	0.00790251	2.82436	SEZ6L2
OID05456	2.32719	3.25938	3.08097	0.00485618	0.00808913	2.81642	VWA1
OID05427	1.62166	2.46084	3.8575	0.00495325	0.00823934	2.81006	C1QA
OID00662	1.0251	1.26036	4.55336	0.00559747	0.00929801	2.77047	EGF
OID00414	2.42114	3.09543	3.38975	0.0056558	0.00938189	2.7671	CTRC
OID05411	1.50241	2.93123	3.1043	0.00571939	0.00947423	2.76345	KLK4
OID01093	0.588072	0.651396	3.64729	0.00576522	0.00953693	2.76084	RARRES1
OID01098	-0.480374	-0.201086	-3.19725	0.00580183	0.00958424	-2.75878	PDCD1
OID00723	2.36726	3.0599	3.16188	0.00586264	0.00967134	2.75537	MIC-A/B
OID00983	1.30503	0.84388	2.76921	0.0061763	0.0101747	2.73827	SH2B3
OID00599	1.96769	2.58041	2.7748	0.00625045	0.0102827	2.73435	SPON1
OID01331	-0.972387	-0.404494	-3.17323	0.0063819	0.0104845	-2.72749	TP53
OID00310	1.89042	3.5906	2.73705	0.00678781	0.0111361	2.70708	MSR1
OID00373	5.64933	6.7949	3.75978	0.00699869	0.0114663	2.69691	LAIR-2
OID01375	1.46499	2.48317	2.92214	0.00706654	0.0115617	2.69369	SIGLEC10
OID00727	1.16789	1.55613	2.71746	0.00718661	0.0117421	2.68807	S100A11
OID01422	1.1833	2.2391	2.98446	0.0072556	0.0118386	2.68488	CD300LG
OID00695	1.36112	1.98093	3.42878	0.00746217	0.0121591	2.67548	EPHA2
OID00741	0.686246	0.579049	3.42571	0.0074934	0.0121933	2.67408	MUC-16
OID00955	0.783298	1.23833	2.70101	0.00753785	0.012249	2.6721	PRDX5
OID00526	0.930223	0.103511	3.88516	0.00754856	0.0122498	2.67162	ARTN
OID00461	2.32211	3.79906	3.34375	0.00780644	0.0126511	2.66033	TNFRSF13B
OID00401	1.38529	2.28892	2.71445	0.00804486	0.0130198	2.65018	PDGF subunit B
OID05436	0.667698	0.430711	2.6764	0.00809222	0.0130788	2.6482	CCT5
OID01279	1.89306	3.17516	2.65849	0.00851832	0.0137489	2.6308	TGFBR3
OID05196	0.804379	1.064	3.02118	0.00853386	0.0137554	2.63018	TPPP3
OID01456	1.32926	2.51746	2.66843	0.00871657	0.014031	2.62297	PEAR1
OID00627	2.20799	2.0402	4.26412	0.00913782	0.0146893	2.60685	IL-1RT2
OID01146	1.04076	1.64356	2.61705	0.00958315	0.0153845	2.59052	CA13
OID01258	1.33544	1.52229	2.61655	0.00959677	0.0153857	2.59003	CR2
OID01378	2.96949	4.52356	2.6121	0.00971804	0.0155593	2.5857	CPXM1
OID01088	-0.415741	-0.213072	-2.84341	0.0101635	0.0162508	-2.57022	MAX
OID01252	1.74149	2.35867	2.59376	0.010233	0.016323	2.56785	ST6GAL1
OID00605	5.44069	6.18911	3.2729	0.010236	0.016323	2.56775	CHIT1
OID01371	0.592696	0.604376	2.56738	0.0110161	0.0175436	2.54219	WASF1
OID00561	1.13708	1.6	2.78434	0.0110606	0.017591	2.54078	TNFB
OID00619	0.917546	1.05431	2.67818	0.0116193	0.0184551	2.5235	PCSK9
OID05435	1.8205	1.49369	2.53685	0.0119893	0.0190176	2.51246	IL1B
OID00299	1.46408	2.55029	2.56142	0.0120622	0.0190928	2.51032	EFNA4
OID00548	0.625157	0.463331	2.57928	0.0120818	0.0190928	2.50975	NRTN
OID01126	1.44083	2.04524	3.33736	0.0120847	0.0190928	2.50966	FCRL1
OID01105	0.532509	0.519815	2.52566	0.0123651	0.0195101	2.50155	HPGDS
OID00979	0.563395	0.758268	2.52414	0.0124167	0.0195658	2.50007	BIRC2
OID00972	0.646628	0.802043	2.5174	0.0126488	0.0199053	2.49351	EGLN1
OID00689	1.87178	3.73057	2.51591	0.0127006	0.0199605	2.49205	CYR61
OID00487	0.545856	0.80318	2.50563	0.0130634	0.0204887	2.48204	AXIN1
OID00512	1.10974	1.36825	2.50542	0.013071	0.0204887	2.48183	FGF-21
OID01173	1.6631	2.34301	2.7368	0.0130927	0.0204958	2.48124	NQO2
OID01391	-0.804821	-0.391815	-3.05002	0.0131432	0.0205481	-2.47987	SLAMF8
OID00957	0.781399	0.713662	2.50175	0.0132029	0.0205898	2.47825	TRIM5
OID05473	0.871915	0.180516	2.50171	0.0132043	0.0205898	2.47821	MYO9B
OID01009	0.723895	1.40732	2.72287	0.0137136	0.021356	2.46468	AREG
OID00514	0.564056	0.402696	2.48698	0.0137453	0.0213777	2.46385	IL-15RA
OID00336	1.78534	3.46365	2.47812	0.0140802	0.02187	2.45521	SCARA5
OID05459	-0.274917	0.0905851	-2.5233	0.0144781	0.0224589	-2.44518	BRK1
OID01424	0.800575	0.580837	2.92109	0.0145759	0.0225813	2.44275	BLVRB
OID01033	-0.248989	0.084629	-4.31519	0.0147703	0.0228529	-2.43796	SMAD1
OID01373	-1.85871	-1.33109	-3.78035	0.0152322	0.023537	-2.42681	NCLN
OID05148	0.520813	0.621685	2.44846	0.0152542	0.0235407	2.42629	GSTP1
OID01238	1.29187	2.06198	2.43864	0.0156618	0.0241386	2.4167	MET
OID05165	0.573038	0.46418	3.05916	0.0159573	0.0245624	2.40989	GBP2
OID00501	1.47633	2.5757	2.42496	0.0162458	0.0249742	2.40335	IL18
OID00591	1.80785	3.82933	2.42349	0.0163097	0.0250403	2.40191	PAI
OID05471	0.441207	0.477099	3.47741	0.016473	0.0252585	2.39826	HBQ1
OID01372	0.845671	0.928215	2.41821	0.0165407	0.02533	2.39676	NINJ1
OID01275	1.33633	2.67254	2.4081	0.0169916	0.0259871	2.38689	PLTP
OID05221	-1.30842	0.32971	-2.40745	0.0170209	0.0259987	-2.38626	GGT5
OID00528	0.705907	0.983994	2.6082	0.0171444	0.026154	2.3836	IL10
OID05439	2.40414	4.24267	2.41353	0.0171822	0.0261783	2.38278	NCS1
OID00539	0.882819	1.23549	2.39923	0.0173963	0.0264708	2.37822	CCL28
OID00448	1.83559	3.54699	2.62684	0.0175779	0.026713	2.37439	AGRP
OID01355	-0.687905	-0.296001	-2.98029	0.0178132	0.0270362	-2.36948	ZBTB17
OID05188	1.57599	2.1749	2.40927	0.0182148	0.0276108	2.36122	KIRREL2
OID05175	1.18963	1.63516	2.86801	0.0182673	0.0276554	2.36015	FCAR
OID00463	1.76751	1.04935	2.37961	0.0183214	0.0277021	2.35906	LEP
OID00468	2.61973	2.93226	4.28488	0.0185396	0.0279967	2.35466	VEGFD
OID01089	1.54611	2.49889	2.40853	0.0187521	0.0282818	2.35042	ENTPD6
OID00948	0.604257	0.428644	2.36512	0.0190319	0.0286676	2.34491	DGKZ
OID05437	0.761974	0.413101	2.34819	0.0198933	0.0299276	2.32835	CASP2
OID00530	1.66473	3.10098	2.34094	0.0202724	0.0304595	2.32127	CCL23
OID00423	1.4115	2.42592	2.80574	0.0205136	0.0307833	2.31682	REN
OID01305	-0.762807	-0.594452	-2.33251	0.0207208	0.0310553	-2.31303	FETUB
OID00736	-1.29224	-0.71525	-2.3313	0.0207864	0.0311146	-2.31184	CD70
OID01295	1.21783	2.17432	2.32034	0.0213846	0.0319699	2.30113	VASN
OID00437	-0.657721	-0.406093	-2.31689	0.0215758	0.0322156	-2.29775	PTX3
OID00936	0.556842	0.808856	2.30542	0.0222229	0.0331404	2.28654	PPP1R9B
OID01037	0.527691	0.705448	2.7122	0.0224998	0.033484	2.28182	AMN
OID00462	1.72367	3.64231	2.32375	0.0225093	0.033484	2.28166	TGM2
OID00430	1.40986	3.26932	2.67509	0.0232013	0.0344705	2.2701	AMBP
OID01322	1.35651	2.08777	2.64181	0.0233854	0.0347009	2.26708	ENTPD6
OID01063	0.432105	0.348234	2.28488	0.0234248	0.0347163	2.26643	LTA4H
OID01320	1.89614	3.343	2.41936	0.0235459	0.0348527	2.26446	HS6ST1
OID00980	0.629064	0.873135	3.17093	0.023576	0.034854	2.26397	HSD11B1
OID01078	-0.596558	-0.228089	-2.65419	0.0241644	0.0356798	-2.25451	RASA1
OID05212	-1.1277	-0.474511	-2.26927	0.0243755	0.0359471	-2.25116	AOC1
OID00547	1.09066	1.22207	3.10237	0.0255321	0.0376064	2.23326	LIF
OID05202	-1.12321	-0.373271	-2.61576	0.0262821	0.0386635	-2.22202	AARSD1
OID00743	0.892794	0.779063	2.23696	0.0264515	0.0388649	2.21952	GZMB
OID01240	1.95344	3.88097	2.22973	0.0269362	0.0395285	2.21244	IGLC2
OID00536	1.36788	1.9616	2.22178	0.0274785	0.0402748	2.20465	4E-BP1
OID01310	0.431943	0.234288	2.22148	0.0277264	0.0405885	2.20114	NFKBIE
OID05155	-1.24964	1.23355	-2.21569	0.0279001	0.0407928	-2.19869	SCGB1A1
OID00663	2.28665	4.59174	2.23622	0.0279858	0.0408682	2.19748	TNFRSF6B
OID01073	-0.741794	-0.899654	-2.20202	0.0288676	0.0421044	-2.18529	VASH1
OID00735	1.31269	2.3104	2.19989	0.0290212	0.0422769	2.1832	ADAM-TS 15
OID00999	2.20693	4.29627	2.19608	0.0292967	0.0426263	2.17947	STC1
OID05472	0.965502	1.25732	2.1943	0.0294263	0.0427628	2.17773	SCLY
OID00593	1.19701	1.99167	2.19372	0.0294692	0.0427733	2.17715	TR
OID00439	1.8074	2.33224	2.34294	0.0298974	0.0433422	2.17145	CCL17
OID00968	1.47004	2.56084	2.21913	0.0300822	0.0435572	2.16901	ITM2A
OID01034	1.19978	0.672812	2.41777	0.0301723	0.0436348	2.16782	ALDH3A1
OID00362	1.25028	1.73712	2.23312	0.0308787	0.0446026	2.15863	NAAA
OID01492	1.14624	1.6063	2.22342	0.0313851	0.0452794	2.15216	FUT3/FUT5
OID00941	0.846496	0.694605	2.66047	0.0316303	0.0455781	2.14905	TPSAB1
OID05434	-0.654457	-0.578643	-2.16319	0.0317753	0.0457319	-2.14723	ARHGAP25
OID01318	-0.816587	-0.0431976	-2.40058	0.032409	0.0465879	-2.13933	STX6
OID01262	0.745034	1.32663	2.14799	0.0329805	0.0473525	2.13232	GNLY
OID01114	1.5706	2.93922	2.14422	0.0332855	0.0477331	2.12862	EGFL7
OID00426	1.17237	1.41687	2.47909	0.0335919	0.0481149	2.12494	KIM1
OID01018	0.793691	0.697446	3.01892	0.0336365	0.0481212	2.1244	DDX58
OID01106	-0.635151	-0.554939	-2.13439	0.0340929	0.0487157	-2.11897	STXBP3
OID00973	0.404855	0.731214	2.74938	0.0351255	0.0501314	2.10691	NFATC3
OID00433	2.11827	3.70663	2.12145	0.03518	0.0501493	2.10628	XCL1
OID01296	1.09818	2.05826	2.11517	0.0357189	0.0508569	2.10011	LILRB2
OID01028	0.560864	0.573046	2.11271	0.0359313	0.0510985	2.0977	CLSPN
OID00616	3.43792	5.17154	2.10639	0.0364835	0.0518222	2.0915	MB
OID05219	0.861144	1.70676	2.09801	0.0372268	0.0528153	2.08327	WWP2
OID01246	-0.75044	-0.798114	-2.09696	0.0373208	0.0528859	-2.08224	CCL5
OID01090	-1.24555	-0.279499	-2.09864	0.0375917	0.0532067	-2.07928	MAP4K5
OID00425	1.04559	1.51143	2.21433	0.0377795	0.0534093	2.07724	MERTK
OID05470	0.931006	1.18914	2.62901	0.0400899	0.0566087	2.05282	LACTB2
OID01478	1.4228	3.04391	2.41781	0.0419484	0.0591613	2.03403	XG
OID05465	0.972802	0.593426	2.04701	0.0420336	0.0591613	2.03319	CLIP2
OID00415	0.726224	0.796637	2.04689	0.042046	0.0591613	2.03306	FGF-23
OID05438	-0.56404	-0.545679	-2.0426	0.0424737	0.0596927	-2.02885	ELOA
OID00388	0.364828	0.554794	2.43981	0.0429888	0.0603457	2.02382	SRC
OID00541	0.397881	0.498581	2.03443	0.0432977	0.0607081	2.02083	EN-RAGE
OID00574	1.69914	3.40831	2.03346	0.0433971	0.0607763	2.01987	SELP
OID01196	1.36615	2.11982	2.41505	0.0435075	0.0608596	2.01881	TSHB
OID01343	-0.938964	-0.396624	-2.9644	0.0440602	0.0615607	-2.01352	PRDX6
OID01390	-0.303541	0.0247484	-2.06093	0.0442831	0.0618	-2.0114	ARHGEF12
OID05127	0.532713	0.421919	2.04952	0.0462678	0.0644945	1.99294	IFNL1
OID01006	0.639084	0.857385	2.7416	0.0476026	0.0661814	1.9809	FCRL6
OID00995	0.998654	2.26502	2.3639	0.0476198	0.0661814	1.98075	KLRD1
OID01367	-0.434727	0.0699495	-1.99344	0.047644	0.0661814	-1.98053	LYPD1
OID00667	1.12025	2.20795	2.22744	0.0479369	0.0665111	1.97793	CD48
OID00721	1.36774	2.86029	2.01786	0.0489618	0.0678544	1.96892	CD160
OID00959	0.309761	0.660196	2.28156	0.0498545	0.0690116	1.96121	ITGA6
OID01032	0.805082	0.726468	1.96725	0.0506099	0.0699762	1.95477	PXN
OID01011	1.00067	0.804743	1.96526	0.050842	0.0702159	1.95281	DAPP1
OID00654	1.54671	2.65671	1.98628	0.0509435	0.070275	1.95196	CCL16
OID05168	-1.49694	-0.447555	-1.96276	0.0511334	0.0704558	-1.95036	NAA10
OID01140	0.855094	1.86314	2.27399	0.0516184	0.0710421	1.9463	GHRL
OID00527	1.11676	1.55803	1.94343	0.053442	0.0734674	1.93133	MMP-10
OID01421	1.18496	2.29673	1.93963	0.0539054	0.0740194	1.9276	B4GALT1
OID00940	0.82518	0.78703	2.37437	0.0542282	0.0743772	1.92501	IRAK4
OID05141	0.519884	0.777651	1.91482	0.0570174	0.0781132	1.90318	PTPN1
OID01243	2.38984	2.86289	1.91329	0.0572142	0.0782931	1.90167	MBL2
OID00385	0.567238	0.428271	2.0978	0.057673	0.0788308	1.89818	ADAM-TS13
OID05182	0.724365	0.733758	2.27212	0.0582531	0.0795327	1.89379	NPM1
OID01219	0.804941	1.94241	1.89267	0.0599218	0.0817177	1.88137	FCGR3B
OID00477	0.923107	1.82826	1.87891	0.0617878	0.0841665	1.86782	CD244
OID05424	0.969517	0.510343	1.85882	0.0645992	0.0878961	1.84802	RP2
OID01288	1.39467	3.59045	1.84909	0.065998	0.0896731	1.83844	LTBP2
OID00655	0.899942	1.66435	1.86789	0.0660552	0.0896731	1.83805	TXLNA
OID00315	1.02222	2.02074	1.84545	0.0665286	0.0902133	1.83485	SIGLEC1
OID00680	-0.974924	0.0685359	-2.01414	0.0671483	0.0909506	-1.83068	S100A4
OID01050	0.95044	1.77971	1.89605	0.0677097	0.0916073	1.82693	CAPG
OID01276	1.49881	3.2727	1.83365	0.0682709	0.0921826	1.82321	CCL18
OID01309	-0.85362	0.912724	-1.83352	0.0682891	0.0921826	-1.82309	TNFRSF10A
OID00588	1.12103	1.65867	1.82286	0.0698969	0.0942465	1.81258	TLT-2
OID01304	1.52997	3.07078	1.80819	0.0721575	0.0971851	1.79812	CRTAC1
OID01260	0.466341	1.02176	1.80364	0.0728723	0.0980374	1.79363	TNXB
OID00954	-0.248701	0.148435	-1.9001	0.0734782	0.0987415	-1.78985	FGF2
OID05488	1.12056	2.38362	1.79753	0.0738388	0.0991148	1.78761	FLT1
OID00722	1.16332	2.08155	1.86147	0.0745974	0.100021	1.78293	TNFRSF4
OID01112	0.968627	1.82904	1.79211	0.074706	0.100054	1.78227	PTK7
OID01253	-0.827285	-0.0827177	-1.80079	0.0757506	0.10134	-1.77589	IL7R
OID05213	0.648257	0.551579	2.36425	0.0780893	0.104352	1.76188	KIF1BP
OID05146	0.531214	1.02832	1.75508	0.0808577	0.107931	1.74573	FKBP7
OID01332	-0.712459	-0.694646	-1.86271	0.0818592	0.109146	-1.74	JUN
OID01042	-0.528776	-0.37455	-1.744	0.0827755	0.110244	-1.7348	ENAH
OID05414	0.806078	0.497314	1.73586	0.08421	0.11203	1.72676	ACAA1
OID01103	-0.368126	0.0696134	-1.87014	0.0858136	0.114037	-1.71791	FGR
OID00502	0.869145	0.645078	1.77947	0.0861979	0.11442	1.7158	SLAMF1
OID05131	2.88937	3.50328	1.76043	0.0881255	0.116849	1.70537	TDGF1
OID05413	1.3608	2.1878	1.73111	0.0894551	0.118481	1.69828	CBLN4
OID00717	-2.41792	0.889493	-1.70595	0.0896512	0.118609	-1.69724	VIM
OID00989	0.770249	0.420636	1.69551	0.0916175	0.121077	1.68693	PRKCQ
OID00734	1.29652	2.97493	1.68761	0.0931276	0.122937	1.67913	MAD homolog 5
OID01237	0.503893	0.520778	1.67751	0.0950868	0.125385	1.66915	UMOD
OID01169	0.698094	1.11151	1.66833	0.0968965	0.12763	1.66009	HDGF
OID00349	0.777722	-0.598861	1.85381	0.0985657	0.129686	1.65185	CLEC10A
OID00554	0.426174	0.401766	1.65814	0.0989402	0.130036	1.65001	NT-3
OID00634	1.48955	1.93335	1.7613	0.0993641	0.130449	1.64794	ST2
OID00529	0.498752	0.125004	1.64791	0.101023	0.132482	1.63991	TNF
OID05420	0.675012	0.905411	1.66778	0.101648	0.133155	1.63692	PSPN
OID05143	0.499996	0.503905	1.64386	0.101859	0.133286	1.63591	ATP6V1F
OID01059	-0.779282	0.0377697	-2.02621	0.102241	0.133597	-1.63409	FES
OID01091	-0.633655	-0.0104947	-1.64163	0.10232	0.133597	-1.63371	ITGB1BP1
OID00624	1.31675	3.60667	1.63928	0.10281	0.133832	1.63138	CPA1
OID01255	1.06721	2.23339	1.63922	0.102821	0.133832	1.63133	IGFBP3
OID05466	0.616214	0.216847	1.69432	0.102836	0.133832	1.63126	CXCL14
OID05484	0.464016	0.376734	1.63547	0.103605	0.134687	1.62762	UBAC1
OID05432	0.632282	0.104932	1.62141	0.106587	0.138413	1.61372	TNFAIP8
OID05455	0.875272	0.454698	1.61754	0.10742	0.139344	1.6099	FOXO3
OID05177	-0.389707	-0.48761	-1.7007	0.109432	0.141799	-1.60075	PLA2G10
OID00550	0.378949	0.753205	1.60422	0.110326	0.142802	1.59673	CASP-8
OID00744	0.355873	0.622375	1.64157	0.110744	0.14319	1.59486	FCRLB
OID01368	-0.468807	-0.727836	-1.6171	0.111066	0.14345	-1.59342	CAMKK1
OID01333	0.197226	0.588276	1.64913	0.111669	0.144074	1.59074	PFKM
OID05157	-0.519626	-0.380897	-1.59409	0.112578	0.14509	-1.58671	FHIT
OID01232	0.898742	1.96507	1.58529	0.114564	0.147491	1.57801	SERPINA7
OID00712	0.747452	1.34205	1.58645	0.116497	0.149818	1.56965	ABL1
OID01242	0.61823	1.06001	1.57183	0.117654	0.151143	1.5647	ITGAM
OID01274	1.43035	5.30837	1.56362	0.119572	0.153442	1.55657	COMP
OID01399	-0.434532	-0.489454	-1.55456	0.121716	0.156026	-1.54761	TACC3
OID00556	0.669984	0.683669	1.55485	0.123065	0.157587	1.54203	CCL20
OID01312	-0.647199	-0.862623	-1.54638	0.123676	0.158199	-1.53953	STX16
OID01060	-0.452512	-0.415818	-1.56246	0.124569	0.159172	-1.53587	VEGFC
OID01107	0.328977	0.153466	1.61194	0.125102	0.159683	1.5337	FKBP1B
OID00603	1.47156	2.9786	1.53299	0.126941	0.161856	1.52628	RETN
OID05169	0.73719	1.99344	1.52355	0.129283	0.164667	1.51694	IL15
OID05194	-0.480912	-0.313474	-1.56246	0.129695	0.165016	-1.51531	IL32
OID00429	-0.678545	0.22627	-1.53945	0.131963	0.167724	-1.5064	VSIG2
OID05218	0.41418	0.609839	1.55089	0.134838	0.171196	1.49529	PMVK
OID00497	0.876952	0.834032	1.49525	0.136509	0.173133	1.48892	TSLP
OID01283	0.431137	0.522051	1.5486	0.137877	0.174629	1.48374	PLA2G7
OID05441	0.692641	0.677726	1.66225	0.13798	0.174629	1.48336	AFP
OID00523	0.714487	1.11583	1.54354	0.139211	0.175953	1.47874	IL-12B
OID05461	0.591542	0.458666	1.48976	0.139321	0.175953	1.47833	SFTPA1
OID00534	1.47337	2.53392	1.47998	0.140535	0.17718	1.4738	CXCL6
OID00516	1.29406	0.0184471	1.47978	0.140589	0.17718	1.4736	IL-22 RA1
OID00568	0.496749	0.822543	1.47012	0.143184	0.180261	1.46404	MMP-9
OID00978	0.641024	1.18143	1.46348	0.144988	0.18234	1.45747	PTH1R
OID00988	-0.339653	-0.270851	-1.46061	0.145774	0.183136	-1.45462	CLEC4D
OID05489	0.347152	0.634072	1.44572	0.149903	0.188126	1.43987	VAT1
OID05430	0.76005	1.17875	1.49816	0.151233	0.189596	1.43519	RFNG
OID01395	-0.783703	-0.81014	-1.42828	0.154852	0.19393	-1.4226	KLK12
OID01387	-1.04569	0.826502	-1.5683	0.157872	0.197505	-1.41226	FGF-21
OID00669	0.245408	0.513336	1.43955	0.158465	0.19804	1.41025	LY9
OID01392	-0.273645	0.226937	-1.57479	0.158919	0.1984	-1.40872	MRC2
OID01425	0.774865	0.86383	1.4084	0.160646	0.200346	1.4029	PLA2G4A
OID00412	0.373149	1.10197	1.41591	0.161003	0.200583	1.40171	RAGE
OID00589	1.74344	4.18696	1.38785	0.166807	0.207546	1.38254	FABP4
OID01014	-0.26109	0.0414902	-1.38742	0.166939	0.207546	-1.38211	MASP1
OID00720	0.259493	0.665929	1.53415	0.173171	0.21507	1.36208	TCL1A
OID05468	0.412812	-0.0972186	1.36605	0.173539	0.215304	1.36092	ATP6V1D
OID01076	0.709852	1.91048	1.36369	0.174501	0.216149	1.35788	STX8
OID00323	-0.587657	0.0896855	-1.36273	0.174582	0.216149	-1.35763	LXN
OID05185	-0.381052	-0.810086	-1.41462	0.175101	0.216568	-1.35599	COL4A3BP
OID01041	0.452144	0.754044	1.37171	0.180143	0.222574	1.34031	TIGAR
OID01265	-0.599244	0.344259	-1.33162	0.184581	0.227822	-1.32678	TNC
OID00330	0.399117	0.43867	1.32704	0.186087	0.229444	1.32224	WFIKKN1
OID00651	0.636353	1.48071	1.32627	0.186341	0.22952	1.32148	vWF
OID05479	0.580092	0.836547	1.32549	0.1866	0.229602	1.32071	ICAM4
OID01101	0.672168	1.44011	1.32492	0.187361	0.230141	1.31843	ATP6AP2
OID00939	0.297972	0.255264	1.51815	0.187422	0.230141	1.31824	ZBTB16
OID05480	0.317441	0.514051	1.31855	0.188908	0.231727	1.31382	PSMD9
OID01007	0.518486	0.39586	1.31106	0.191421	0.234569	1.30639	NCR1
OID01369	-0.83522	-0.473825	-1.30091	0.194866	0.238372	-1.29632	AGR3
OID01080	0.575598	1.27859	1.34456	0.194923	0.238372	1.29615	GALNT10
OID01414	0.39251	0.489741	1.29995	0.195194	0.238459	1.29537	INHBC
OID01452	-0.183825	-0.296617	-1.34489	0.195975	0.23917	-1.2931	CA6
OID01269	-0.523474	0.0354244	-1.38113	0.196651	0.239569	-1.29115	SAA4
OID01405	0.745118	2.1846	1.30407	0.196703	0.239569	1.291	ACAN
OID01058	0.680752	1.73463	1.29202	0.197918	0.240772	1.28751	ST3GAL1
OID05477	0.302674	0.084377	1.29152	0.198094	0.240772	1.287	CDHR2
OID01043	0.156484	0.430873	1.29915	0.198969	0.24159	1.2845	EPO
OID01157	0.736055	2.48035	1.28763	0.199441	0.241918	1.28315	CD79B
OID00499	0.41073	0.483954	1.28668	0.199772	0.242074	1.2822	CD6
OID00531	0.529603	0.93459	1.28449	0.202051	0.244588	1.27573	CD5
OID00407	-0.400851	0.587775	-1.27438	0.207767	0.251253	-1.25973	GIF
OID05405	-0.474278	-0.720879	-1.25823	0.209854	0.253521	-1.25397	TBL1X
OID01328	0.288497	0.301043	1.2711	0.212319	0.256239	1.24722	GH2
OID05180	0.419117	-0.0393517	1.36315	0.215506	0.259824	1.23857	DPEP2
OID00608	0.791601	1.14312	1.23977	0.217609	0.262095	1.23291	PSP-D
OID00994	0.284621	0.392964	1.23112	0.219798	0.264465	1.22706	SRPK2
OID01298	-0.703432	0.590987	-1.29048	0.221736	0.266529	-1.22192	TIMD4
OID00442	0.685231	0.99893	1.42384	0.225031	0.270218	1.21326	IgG Fc receptor II-b
OID01376	-0.447257	0.626265	-1.21437	0.226114	0.271246	-1.21043	DCBLD2
OID00719	0.550533	1.02591	1.22156	0.226378	0.271291	1.20974	CRNN
OID05442	1.83036	0.535023	1.20489	0.229745	0.27505	1.20102	GOPC
OID05132	0.412984	0.697877	1.20096	0.231261	0.276588	1.19712	ECE1
OID01297	0.683808	1.25683	1.19483	0.235798	0.281733	1.18556	LILRB1
OID05449	0.588075	0.553339	1.18603	0.237093	0.282997	1.18229	SCGN
OID05222	-0.55224	0.30021	-1.23778	0.238731	0.284668	-1.17817	CD63
OID01054	0.317557	0.0884368	1.18689	0.239816	0.285466	1.17545	TNNI3
OID05416	0.243085	0.369728	1.17899	0.239877	0.285466	1.17529	GAMT
OID05493	0.474598	0.784902	1.34199	0.240167	0.285527	1.17457	HLA-E
OID01236	-0.747213	1.09582	-1.17631	0.243388	0.289068	-1.16656	PRSS2
OID00383	0.386565	1.06079	1.31388	0.249702	0.296273	1.15107	SLAMF7
OID01336	-0.237445	-0.0695499	-1.15342	0.250188	0.296555	-1.14989	BCR
OID01097	0.20201	0.238193	1.13508	0.257774	0.305245	1.13167	METAP1
OID00739	0.717679	0.107981	1.12926	0.260212	0.307564	1.12589	CEACAM5
OID01352	0.455322	0.0504612	1.12918	0.260246	0.307564	1.12581	ARHGAP1
OID05450	0.36208	0.0746276	1.12586	0.261643	0.308909	1.12252	CDC27
OID00740	0.369612	0.928457	1.1704	0.266531	0.314228	1.11109	VEGFR-3
OID01317	-0.486822	0.0736692	-1.1557	0.266674	0.314228	-1.11076	SIGLEC6
OID00691	0.302808	0.102781	1.16238	0.266956	0.314252	1.1101	FADD
OID00725	-0.290743	0.53157	-1.18177	0.272504	0.320467	-1.09731	CXL17
OID00570	0.544604	2.05637	1.1202	0.27419	0.322133	1.09346	IL2-RA
OID00455	0.169733	0.596122	1.16012	0.274483	0.322161	1.0928	BNP
OID05481	0.306072	0.0618162	1.08876	0.277637	0.325543	1.08564	ACTN4
OID05483	0.381563	0.246835	1.07384	0.284255	0.332977	1.07081	CALCOCO1
OID01398	0.231372	0.594832	1.07813	0.285438	0.333826	1.06818	HS3ST3B1
OID01294	0.391951	1.21229	1.07098	0.285539	0.333826	1.06796	AOC3
OID05485	0.247357	0.265594	1.05668	0.296421	0.346211	1.04414	GGA1
OID00411	0.726875	3.55527	1.04807	0.300289	0.350386	1.03581	PIgR
OID01053	-0.478371	-0.170859	-1.13371	0.301944	0.351973	-1.03227	NOS3
OID01021	0.341072	0.548368	1.04607	0.306202	0.35659	1.02322	ITGA11
OID01350	-0.294895	-0.496443	-1.06428	0.306636	0.356747	-1.02231	ZBTB16
OID00475	0.363927	0.757799	1.01839	0.309787	0.360063	1.01567	GDNF
OID01233	0.802366	1.78159	1.01666	0.31061	0.36067	1.01394	C2
OID05415	0.239664	0.275847	1.016	0.310921	0.36068	1.01329	NT5C3A
OID05431	0.377847	0.288348	1.0109	0.313352	0.362841	1.00821	MLN
OID01045	0.212872	0.0609822	1.04291	0.31339	0.362841	1.00813	AGR2
OID01360	-0.380426	0.267411	-1.01377	0.314301	0.363543	-1.00624	METAP1D
OID01223	1.72592	2.23466	1.11639	0.31562	0.364716	1.0035	CA1
OID01068	-0.239383	-0.0595189	-1.00479	0.322683	0.372518	-0.98896	PRKRA
OID01244	0.952596	2.69535	0.98943	0.323711	0.373345	0.98686	FCGR2A
OID00351	0.829718	2.11694	0.986908	0.324943	0.374404	0.984351	BMP-4
OID00557	0.267004	-0.0784035	0.962213	0.337165	0.388113	0.959781	ST1A1
OID00382	0.172954	0.540628	0.972137	0.339324	0.390222	0.955503	CD40-L
OID05209	-0.32453	-0.388901	-0.959989	0.340126	0.39064	-0.953917	DPEP1
OID01118	-0.234805	0.0032502	-1.09627	0.34034	0.39064	-0.953493	FOSB
OID05189	0.220189	-0.0531371	0.986122	0.341834	0.391979	0.950547	PAEP
OID01159	0.333121	0.601555	1.01749	0.350222	0.401213	0.934158	ANXA11
OID00342	0.476203	1.93165	0.934469	0.351685	0.402502	0.931327	SCARF2
OID00950	0.2225	0.16249	0.918587	0.359476	0.411026	0.916364	IRAK1
OID01104	0.173113	0.305438	0.926578	0.362435	0.414013	0.910736	PSMA1
OID01020	0.752505	0.97362	0.902494	0.367937	0.419898	0.900345	TANK
OID01356	0.265958	0.208174	0.891052	0.374028	0.426442	0.888953	DCTN2
OID01354	-0.107831	0.0758014	-0.920383	0.380866	0.433825	-0.876301	LRMP
OID05464	0.214223	0.0610063	0.868334	0.386307	0.439603	0.866334	HMBS
OID05407	0.311654	0.107563	0.864717	0.388285	0.441434	0.862732	IL17F
OID01270	0.370462	1.44393	0.855697	0.393243	0.446647	0.85375	TIE1
OID01234	-0.340076	0.360046	-0.836659	0.40532	0.459927	-0.832157	GP1BA
OID05409	0.196649	0.133747	0.825031	0.410389	0.465237	0.82321	TPMT
OID01231	0.879423	5.5902	0.822887	0.414439	0.469384	0.816107	REG1A
OID01383	0.415002	1.32073	0.838255	0.41641	0.47117	0.812665	SLITRK6
OID00967	0.308244	0.739095	0.81393	0.416949	0.471333	0.811726	KRT19
OID05161	0.824427	1.68338	0.826732	0.419284	0.473101	0.807664	CD33
OID05181	-0.330376	0.279197	-0.885547	0.419303	0.473101	-0.807631	TBCB
OID05133	-0.309687	0.0849704	-0.813317	0.419942	0.473222	-0.806522	CETN2
OID01072	0.210475	0.35872	0.807825	0.420202	0.473222	0.806071	PDP1
OID00458	-0.223505	0.455509	-0.804833	0.421922	0.474712	-0.803092	PD-L2
OID05421	0.271892	0.652687	0.794419	0.427943	0.481033	0.792717	DCTPP1
OID05220	0.272551	0.929837	0.850007	0.428345	0.481034	0.792027	FKBP5
OID05492	0.338375	0.671331	0.842046	0.429783	0.482196	0.789563	GPA33
OID00450	0.265981	-0.00494133	0.780935	0.435812	0.488502	0.779284	GDF-2
OID05475	-0.25319	-0.0174937	-0.782998	0.438379	0.490919	-0.774933	SPINK4
OID01085	0.277652	0.418052	0.772996	0.440485	0.492816	0.771374	BANK1
OID01074	0.23176	0.408871	0.76801	0.443435	0.495653	0.766406	LAT2
OID01267	-0.330598	0.607804	-0.758257	0.449237	0.501669	-0.756688	ICAM3
OID01396	0.247934	-0.207962	0.753553	0.452051	0.50434	0.752001	WASF3
OID01110	0.188168	0.10011	0.750421	0.458257	0.510788	0.741719	PTPRJ
OID01290	0.403292	0.501246	0.741254	0.459455	0.511616	0.739745	FCN2
OID05474	0.2893	0.595509	0.744461	0.460158	0.511616	0.738588	CD300E
OID05444	0.246193	0.515354	0.739885	0.460283	0.511616	0.738381	CNPY2
OID00485	0.178415	-0.0467991	0.7512	0.461725	0.512742	0.73601	IL-17A
OID05199	0.241004	0.0494299	0.732704	0.464642	0.515502	0.731225	VSTM1
OID00636	0.303385	1.21462	0.732989	0.465153	0.515591	0.730388	SCGB3A2
OID05440	0.237337	0.615958	0.727307	0.467933	0.518193	0.725846	LSP1
OID00304	0.223263	0.668003	0.723383	0.470334	0.52037	0.721935	CRTAM
OID05490	-0.236051	0.0821622	-0.724137	0.478639	0.529069	-0.708493	TPT1
OID05454	0.294341	0.220147	0.708424	0.47955	0.529586	0.707026	PTP4A1
OID01046	0.184359	0.212095	0.700864	0.484245	0.534278	0.699491	PRKAB1
OID00451	0.504583	2.55391	0.698899	0.486298	0.536048	0.69621	FABP2
OID01357	-0.160595	-0.0715844	-0.748956	0.49203	0.541867	-0.687084	IQGAP2
OID05217	-0.247332	0.0998931	-0.688619	0.494643	0.544244	-0.682942	ING1
OID00454	0.200929	0.126861	0.662713	0.508318	0.558776	0.66146	GT
OID01031	0.330883	1.23721	0.658132	0.51125	0.561483	0.656893	CLEC1A
OID00962	0.289236	0.884864	0.692151	0.515024	0.565109	0.651035	FXYD5
OID01116	-0.0870243	-0.0761826	-0.649664	0.516694	0.566422	-0.64845	TMPRSS15
OID01040	-0.561002	2.3634	-0.643603	0.522006	0.571721	-0.640256	ADGRG1
OID05412	0.233929	0.769601	0.661625	0.523492	0.572824	0.637972	ERP44
OID00679	0.327993	1.19361	0.632624	0.527796	0.577005	0.631374	PODXL
OID01280	-0.204614	0.523027	-0.635348	0.529942	0.578822	-0.628095	REG3A
OID00659	0.29778	0.844182	0.624222	0.533928	0.58219	0.622022	CEACAM1
OID00975	-0.252415	0.608712	-0.624911	0.533999	0.58219	-0.621913	EIF5A
OID05400	0.241176	0.504784	0.620143	0.535907	0.583738	0.619015	CD22
OID05187	-0.167995	-0.0855304	-0.61132	0.541719	0.589138	-0.610216	PSME1
OID00464	0.191936	0.619725	0.634992	0.541849	0.589138	0.610019	CA5A
OID05178	-0.317653	-0.496858	-0.649583	0.54641	0.593557	-0.603148	IKZF2
OID05453	0.217835	0.435718	0.598815	0.550009	0.596925	0.597746	FUS
OID01397	0.155428	0.109454	0.596784	0.551362	0.59785	0.595721	TDRKH
OID00436	-0.158942	0.594412	-0.625519	0.554355	0.600551	-0.591247	CEACAM8
OID01339	0.14529	0.860871	0.588314	0.557334	0.603232	0.586806	BGN
OID01285	0.320563	1.3909	0.586718	0.558089	0.603504	0.585682	MFAP5
OID01347	0.13556	0.278969	0.603766	0.559624	0.604617	0.583399	PROK1
OID00525	-0.119536	-0.151969	-0.59526	0.560305	0.604805	-0.582389	IL13
OID01393	-0.230554	0.775725	-0.58335	0.57211	0.616992	-0.564947	OPTC
OID00391	0.249105	1.77026	0.562758	0.574263	0.618755	0.561784	TNFRSF10A
OID01081	-0.250686	0.53398	-0.557223	0.578031	0.622254	-0.556264	BTC
OID00964	0.170275	0.29888	0.548658	0.583884	0.627991	0.54772	TRIM21
OID01000	-0.0622986	0.356903	-0.596795	0.585177	0.628816	-0.545838	ARNT
OID01432	0.2167	0.799374	0.54255	0.588809	0.632151	0.540563	P4HB
OID01254	0.18532	0.7977	0.532635	0.594909	0.638126	0.531736	ENG
OID01235	-0.611941	0.453339	-0.526231	0.599342	0.642305	-0.525347	CA3
OID00966	0.203782	0.69049	0.518207	0.604916	0.647699	0.517343	NTF4
OID00489	-0.104108	0.335303	-0.529096	0.625651	0.669259	-0.487858	IL-20RA
OID01313	-0.182113	0.543798	-0.487917	0.626171	0.669259	-0.487123	WNT9A
OID05150	0.152122	0.180658	0.486383	0.627256	0.66982	0.485593	RPS6KB1
OID01119	0.157216	0.267655	0.452303	0.651567	0.695159	0.451587	CALR
OID00443	0.197187	-0.0847318	0.440891	0.659793	0.703309	0.440198	ITGB1BP2
OID00524	-0.242437	0.471389	-0.469251	0.661469	0.704468	-0.437886	IL-24
OID05201	0.0557234	-0.177402	0.442347	0.665441	0.708067	0.432413	ABHD14B
OID00352	0.0853363	0.36536	0.445358	0.668129	0.710295	0.428718	FcRL2
OID01329	-0.111472	0.160212	-0.418667	0.675933	0.717953	-0.41802	GCG
OID05447	0.100557	-0.130551	0.412238	0.680629	0.722301	0.411604	2022-09-09
OID00521	-0.158692	-0.135419	-0.423884	0.682879	0.724046	-0.408537	TRANCE
OID05476	-0.105311	-0.0910824	-0.407146	0.684359	0.724972	-0.406522	YTHDF3
OID05443	-0.333495	-0.567969	-0.410333	0.687143	0.727278	-0.402735	USO1
OID05482	0.0896768	-0.148777	0.402028	0.688116	0.727662	0.401414	VPS53
OID01109	-0.260664	-0.166407	-0.394783	0.693446	0.732651	-0.394183	WAS
OID00730	0.148995	0.678151	0.376266	0.707139	0.746459	0.375701	CD207
OID00434	0.151719	0.761901	0.388606	0.708852	0.747608	0.373398	IL16
OID00456	-0.497487	2.66824	-0.3675	0.713655	0.75201	-0.366951	MMP12
OID00410	0.282694	1.26792	0.364501	0.71589	0.753701	0.363958	FGF-21
OID01327	0.0762951	0.0909381	0.343461	0.731631	0.769596	0.342956	PAK4
OID00960	0.197693	0.99932	0.336934	0.743477	0.78137	0.327252	CDSN
OID01348	-0.0917125	0.0354103	-0.312532	0.754979	0.792366	-0.312081	FLI1
OID00686	-0.185218	0.700533	-0.312155	0.755265	0.792366	-0.311704	GZMH
OID00986	0.08792	0.0682908	0.314847	0.759639	0.796257	0.305954	JUN
OID00318	-0.147433	0.893042	-0.297632	0.766656	0.802881	-0.296752	CLEC1B
OID00490	0.344316	4.43166	0.297028	0.767302	0.802881	0.295906	CXCL9
OID05215	0.160737	0.158109	0.294588	0.782489	0.818056	0.276077	ILKAP
OID00953	-0.0534503	-0.138294	-0.276015	0.784895	0.819856	-0.272945	PRDX3
OID00340	-0.150879	0.0511112	-0.273426	0.788053	0.822435	-0.26884	G-CSF
OID00559	0.0714101	0.288097	0.266232	0.790349	0.824113	0.265857	IL5
OID01455	-0.0856608	0.878874	-0.272834	0.791929	0.82455	-0.263807	ITGA5
OID05159	0.0657533	-0.21495	0.264646	0.792147	0.82455	0.263523	HSP90B1
OID05406	0.0947491	0.261671	0.262723	0.793049	0.824771	0.262354	NAMPT
OID01315	0.0951436	-0.172551	0.257858	0.797534	0.828715	0.256539	CRX
OID00474	0.0788771	0.368128	0.253208	0.800381	0.830951	0.252854	MCP-3
OID05402	-0.112676	0.450849	-0.251578	0.801639	0.831536	-0.251226	ALPP
OID00733	0.260963	2.85135	0.246851	0.80529	0.834599	0.246507	CXCL13
OID01220	-0.211777	1.36769	-0.242327	0.808788	0.837499	-0.241989	LILRB5
OID01394	-0.0532105	0.130083	-0.237751	0.81233	0.83977	-0.237421	DKKL1
OID00942	0.0690087	0.628493	0.237422	0.812585	0.83977	0.237093	HCLS1
OID00483	-0.0647858	0.356141	-0.236772	0.813089	0.83977	-0.236443	IL-17C
OID05154	-0.231571	2.41811	-0.221283	0.82511	0.851451	-0.220978	CRIP2
OID01359	-0.0437149	0.201505	-0.201074	0.840856	0.866816	-0.200799	CDNF
OID00546	-0.0757518	-0.129241	-0.200314	0.84145	0.866816	-0.20004	IL4
OID05462	0.055287	-0.33146	0.190916	0.848795	0.873631	0.190656	VPS37A
OID00457	0.050845	0.321621	0.190444	0.854154	0.878309	0.183821	ACE2
OID05467	-0.141214	2.08581	-0.183235	0.854809	0.878309	-0.182986	HSPB6
OID01048	0.0473237	0.586918	0.181255	0.85636	0.879148	0.181009	AIFM1
OID05426	0.0582405	0.0817812	0.178621	0.858426	0.880512	0.178378	RAB6A
OID00713	-0.0826104	0.0292443	-0.177441	0.859351	0.880706	-0.1772	FGF-BP1
OID01415	-0.126648	2.94143	-0.176455	0.860415	0.881041	-0.175846	SPINK1
OID05142	-0.0615939	0.476957	-0.174125	0.861953	0.881861	-0.173889	SRP14
OID00626	0.0964771	1.40273	0.159723	0.87332	0.892727	0.159443	Gal-4
OID05147	-0.0402885	-0.123426	-0.146437	0.883732	0.902015	-0.14624	ANXA10
OID01263	-0.0820502	-0.145064	-0.146205	0.883915	0.902015	-0.146008	CES1
OID05160	-0.0576557	0.638789	-0.140096	0.888732	0.906158	-0.139909	LEPR
OID00990	0.0324853	0.155457	0.142264	0.890997	0.907693	0.137043	MGMT
OID01170	-0.0538452	0.636187	-0.129765	0.896905	0.912935	-0.129572	CHRDL2
OID01082	-0.0625499	0.397988	-0.120161	0.905851	0.921256	-0.118274	PON2
OID01381	0.0256811	0.627918	0.104654	0.917838	0.932654	0.103158	SEMA4C
OID00371	-0.0550581	0.23955	-0.0984779	0.922504	0.9366	-0.0972802	LAT
OID01017	0.0431401	0.4396	0.0790235	0.937097	0.950609	0.078919	CLEC6A
OID01067	-0.0365051	0.468398	-0.0711859	0.943325	0.956116	-0.0710918	PLIN1
OID05192	-0.0210615	0.436706	-0.0660959	0.947371	0.959404	-0.0660086	AKT1S1
OID05176	-0.0339282	-1.1411	-0.0543152	0.959055	0.970414	-0.0513399	PRTFDC1
OID00726	0.0376131	2.87062	0.0409617	0.967606	0.978179	0.0406111	PPY
OID00492	0.0103259	0.208343	0.0375512	0.970085	0.978179	0.0375017	IL-2RB
OID01022	-0.0104279	0.257398	-0.0361971	0.971991	0.978179	-0.0351117	KPNA1
OID01366	-0.0168142	0.0573989	-0.0363538	0.972028	0.978179	-0.0350648	SKAP1
OID00551	-0.0176637	1.57773	-0.0346922	0.972362	0.978179	-0.0346465	CCL25
OID00424	-0.0247866	0.656817	-0.0345925	0.972622	0.978179	-0.0343205	DECR1
OID00291	0.0126522	0.160116	0.0339549	0.972949	0.978179	0.0339102	GDNF
OID01079	-0.00766025	0.188122	-0.0344388	0.973272	0.978179	-0.0335047	MAEA
OID05448	0.00888991	0.234404	0.0308344	0.975434	0.979529	0.0307938	AIMP1
OID05140	-0.0123201	1.01438	-0.0278804	0.977797	0.981078	-0.0278315	BST2
OID05419	0.0154685	0.339581	0.0235284	0.982265	0.984735	0.0222299	S100A16
OID01130	-0.0136089	2.92865	-0.0161051	0.987198	0.988851	-0.016046	TFF2
OID05469	0.00244688	0.0924745	0.00905048	0.992788	0.993619	0.00903858	LAP3
OID00469	-0.000311328	-0.275024	-0.00172885	0.998627	0.998627	-0.0017212	PARP-1

### Sheet: Supplementary Table 6
CSF Gender
OlinkID	logFC	AveExpr	t	P.Value	adj.P.Val	z.std	Assay
OID01206	13.3232	13.5302	107.285	5.8793e-172	7.03164e-169	27.9541	NPDC1
OID01407	11.4942	11.387	103.952	2.13849e-169	1.27881e-166	27.7426	DKK3
OID01127	9.66982	9.69829	96.4643	2.42287e-163	9.65916e-161	27.2362	CD164
OID01175	10.6807	10.6948	93.4313	9.25279e-161	2.76659e-158	27.0173	FAM3C
OID00377	10.4139	10.2233	86.7341	9.20023e-155	2.20069e-152	26.502	Nr-CAM
OID01225	12.5104	12.3853	85.6464	9.53489e-154	1.90062e-151	26.4137	CST3
OID00329	11.1836	10.9462	83.3044	1.61464e-151	2.75872e-149	26.219	THY 1
OID00325	10.6014	10.4422	78.6553	6.5128e-147	9.73664e-145	25.8119	BCAN
OID01213	10.8507	11.0669	64.305	6.81234e-131	9.05284e-129	24.3434	DNER
OID01341	9.66942	9.51414	62.7212	6.29379e-129	7.52738e-127	24.1571	OMG
OID01122	10.6225	10.5522	62.1069	3.74591e-128	4.07283e-126	24.0832	NPTXR
OID00301	8.75418	8.68745	61.2362	4.82328e-127	4.80721e-125	23.9771	NCAN
OID00633	10.7247	11.1303	55.5679	1.88871e-119	1.73761e-117	23.2378	CHI3L1
OID00647	12.9129	12.5624	55.0484	1.01426e-118	8.66469e-117	23.1655	KLK6
OID00621	9.42649	9.28456	54.1809	1.73291e-117	1.38171e-115	23.0429	OPN
OID01108	8.73624	8.53185	51.9497	3.0932e-114	2.31217e-112	22.7163	CNTN2
OID00427	7.46071	7.57566	47.695	1.09996e-107	7.73854e-106	22.0436	THBS2
OID01358	8.8336	8.69292	54.7078	3.48942e-95	2.31853e-93	20.6996	MOG
OID00444	5.82476	5.83585	39.6009	9.67931e-94	6.09287e-92	20.5389	DCN
OID00638	13.3535	13.1012	30.6945	1.45266e-75	8.68689e-74	18.3945	IGFBP-7
OID01151	11.4519	11.1218	29.3	2.15207e-72	1.22566e-70	17.9945	APLP1
OID00657	9.2212	9.63967	79.8962	3.79512e-68	2.06317e-66	17.4444	CPE
OID00685	5.5485	5.80333	27.019	5.39837e-67	2.80715e-65	17.2921	SPARC
OID05429	6.97281	7.16002	70.1523	1.56815e-61	7.81463e-60	16.5512	SCG2
OID00701	11.5461	11.9125	111.907	1.22195e-60	5.84579e-59	16.4272	MIA
OID01099	8.20264	7.83991	23.5841	2.42576e-58	1.11585e-56	16.1031	PTN
OID00622	6.87	7.14445	23.2053	2.08025e-53	9.21472e-52	15.3845	CTSD
OID00431	7.40028	7.68659	21.0627	1.39673e-51	5.96604e-50	15.1097	PRELP
OID01166	11.3313	12.0913	20.6729	1.66246e-50	6.8562e-49	14.9457	CLSTN2
OID00645	10.2563	11.5128	19.8611	3.06238e-48	1.22087e-46	14.5941	RARRES2
OID01029	3.18784	3.16193	19.498	3.23593e-47	1.24844e-45	14.4324	DSG4
OID00484	11.8527	12.3863	19.1192	3.84747e-46	1.43799e-44	14.2607	MCP-1
OID00612	10.4602	11.1932	18.997	8.57896e-46	3.10922e-44	14.2046	AXL
OID01277	2.57446	2.85337	18.2453	1.23396e-43	4.34064e-42	13.8522	DEFA1
OID00416	8.60218	9.68121	21.9257	3.60505e-42	1.2319e-40	13.6077	SPON2
OID00586	8.16481	9.21582	17.9827	6.44147e-41	2.14e-39	13.3953	CNTN1
OID00298	6.57368	5.65318	17.0163	4.69961e-40	1.51912e-38	13.2469	NBL1
OID00650	9.06723	10.1232	16.9795	6.02892e-40	1.89752e-38	13.2282	IGFBP-2
OID00449	5.40119	5.40739	22.6596	3.31814e-38	1.01756e-36	12.9235	HB-EGF
OID01389	8.0548	8.45525	57.3815	1.52356e-36	4.55543e-35	12.6257	PODXL2
OID00555	11.2116	12.036	17.8758	1.9524e-36	5.6953e-35	12.6062	TWEAK
OID00533	8.55356	9.62205	15.5206	1.26872e-35	3.61284e-34	12.4578	Flt3L
OID00562	7.86422	9.01665	15.5169	1.30163e-35	3.62035e-34	12.4557	CSF-1
OID00601	8.32064	9.5919	15.7981	2.15485e-34	5.85727e-33	12.2298	CXCL16
OID01162	9.57938	9.7858	20.6697	4.22609e-33	1.1232e-31	11.9856	QDPR
OID00582	7.12052	8.64899	14.5804	8.28542e-33	2.15421e-31	11.9297	PLC
OID00602	10.291	10.968	15.8336	6.94837e-32	1.76814e-30	11.7514	IL-6RA
OID00732	9.20873	9.64052	27.9938	8.42174e-32	2.09842e-30	11.7351	WFDC2
OID00381	7.41872	8.78396	14.1903	1.23161e-31	3.00614e-30	11.7029	ADM
OID00360	6.89586	7.01522	40.7839	2.17704e-31	5.20747e-30	11.6545	CTSS
OID01120	6.84645	7.49087	13.9855	5.08518e-31	1.19253e-29	11.582	CLMP
OID01475	8.03874	8.95774	15.3963	8.53701e-31	1.96351e-29	11.5375	NOV
OID01458	9.49583	9.95821	34.5716	6.09567e-30	1.37555e-28	11.3671	CD99L2
OID01409	7.37387	7.3919	34.4408	1.54911e-29	3.43099e-28	11.2854	APP
OID00649	8.06419	9.36598	13.5601	2.99723e-29	6.51761e-28	11.2272	TNF-R1
OID01190	6.70754	7.51718	13.2682	7.3148e-29	1.56223e-27	11.1481	TYRO3
OID01222	5.18363	5.76783	12.7834	2.09581e-27	4.39752e-26	10.8455	SOD1
OID01460	7.49081	7.2445	12.7619	2.43179e-27	5.01451e-26	10.8319	LGMN
OID00317	7.77021	7.90911	25.1951	6.70146e-27	1.35847e-25	10.7387	ADAM 22
OID00576	7.99032	8.41768	12.5891	8.02581e-27	1.59981e-25	10.722	MCP-1
OID00418	6.61791	7.28758	12.4755	1.75768e-26	3.4462e-25	10.6493	FS
OID05025	10.6174	10.3293	32.0494	2.90929e-26	5.61211e-25	10.6022	ENPP2
OID00542	7.90109	9.27138	14.286	4.86441e-26	9.23466e-25	10.5541	CD40
OID00399	8.33126	9.31273	14.8993	6.45134e-26	1.20559e-24	10.5275	TF
OID00698	5.87892	6.19682	34.3356	7.29227e-26	1.34178e-24	10.516	SEZ6L
OID01224	7.76911	9.19267	12.2506	8.29144e-26	1.50251e-24	10.5039	TIMP1
OID00359	10.5335	11.2278	26.428	1.68863e-25	3.01433e-24	10.4365	JAM-B
OID01377	6.01903	6.3589	49.3495	3.29416e-25	5.79385e-24	10.3729	SORCS2
OID05158	3.51797	3.87038	27.6984	5.96493e-25	1.03392e-23	10.316	CLSTN1
OID01084	9.93798	10.0482	46.7371	6.79247e-25	1.16054e-23	10.3035	NPPC
OID01248	6.78938	8.04282	11.7663	2.31237e-24	3.89521e-23	10.1851	CD59
OID00639	7.21328	8.7737	11.7338	6.01493e-24	9.99146e-23	10.0917	CD93
OID00479	8.13997	10.256	11.6069	6.8878e-24	1.12847e-22	10.0783	OPG
OID01286	6.56122	8.10693	11.5421	1.07258e-23	1.73352e-22	10.0347	GAS6
OID01207	6.12474	7.44207	11.5225	1.22624e-23	1.95544e-22	10.0215	METRNL
OID01192	7.79989	9.11696	11.456	1.93163e-23	3.03977e-22	9.9765	IGFBPL1
OID01462	9.92777	10.8365	21.8206	4.86921e-23	7.56309e-22	9.88431	COLEC12
OID00641	5.27915	6.03042	11.2341	8.76558e-23	1.34406e-21	9.82525	COL1A1
OID00572	6.8001	7.67837	11.3154	1.50821e-22	2.28331e-21	9.77042	ALCAM
OID01287	5.76501	6.54285	11.0537	2.98416e-22	4.46131e-21	9.70105	SPARCL1
OID00503	6.06008	6.70525	11.0673	8.03052e-22	1.18574e-20	9.59954	TGF-alpha
OID01483	7.43061	8.43309	12.2699	1.51186e-21	2.20511e-20	9.5341	PEBP1
OID00472	8.53594	9.53094	13.6525	1.60541e-21	2.31333e-20	9.52787	VEGFA
OID01047	8.58688	9.19665	18.3853	3.5927e-21	5.11532e-20	9.44387	DPP6
OID01204	10.4371	11.0973	17.2759	6.94638e-21	9.77397e-20	9.37456	KYAT1
OID01301	6.45514	7.50802	10.5529	8.75623e-21	1.21773e-19	9.3501	C1QTNF1
OID00643	6.09937	6.77518	14.3026	1.41756e-20	1.94874e-19	9.29901	CTSZ
OID00326	8.45193	9.53438	11.3972	1.47533e-20	2.0051e-19	9.29476	LAYN
OID01363	7.15041	7.50442	58.4192	1.71045e-20	2.29854e-19	9.27902	FAM19A5
OID05494	4.0107	4.23056	16.4084	2.11096e-20	2.80523e-19	9.25657	PCDH1
OID01408	7.29243	8.55666	11.4844	2.37741e-20	3.12459e-19	9.24387	SPINT2
OID00446	6.767	7.35676	10.3306	3.87768e-20	5.04099e-19	9.1914	LPL
OID00333	5.28185	6.19573	10.306	4.56869e-20	5.87543e-19	9.17374	GFR-alpha-1
OID01334	2.24729	2.18237	13.6553	8.73033e-20	1.1108e-18	9.1037	TACSTD2
OID00617	6.61624	8.13704	10.1693	1.13534e-19	1.42933e-18	9.07514	TNFSF13B
OID00406	6.64979	7.96579	13.3553	1.56623e-19	1.95126e-18	9.04003	Gal-9
OID01440	8.37285	10.4352	10.0669	2.24132e-19	2.76352e-18	9.00077	WFIKKN2
OID01489	7.84419	9.28587	11.4055	4.44106e-19	5.41991e-18	8.9254	RELT
OID01493	6.4687	9.06696	9.94962	4.86884e-19	5.88195e-18	8.91521	PGF
OID00522	7.34496	8.73751	10.7604	5.93102e-19	7.0935e-18	8.89332	HGF
OID00481	6.6004	7.55092	9.84869	9.47366e-19	1.12183e-17	8.84115	uPA
OID01138	7.87492	8.19721	19.6389	1.30175e-18	1.52637e-17	8.80558	ENO2
OID01289	6.86911	8.47911	9.73944	1.94283e-18	2.25594e-17	8.76056	PCOLCE
OID00459	7.30209	7.46239	35.6072	4.28752e-18	4.93065e-17	8.67089	CTSL1
OID01198	6.14725	7.45744	9.54476	6.9425e-18	7.90784e-17	8.61585	NECTIN2
OID01247	6.47073	7.59197	9.51386	8.49089e-18	9.58029e-17	8.59275	NCAM1
OID01299	5.70781	6.59601	11.2298	9.67527e-18	1.08146e-16	8.57774	CNDP1
OID00375	5.83505	6.18082	23.5499	1.4978e-17	1.65867e-16	8.52732	TN-R
OID00640	5.7628	6.9256	10.2183	1.9451e-17	2.13425e-16	8.49703	IL-18BP
OID05135	5.21755	5.64319	13.1179	1.9817e-17	2.15465e-16	8.49486	SMOC1
OID01401	6.73643	7.58086	10.0766	2.89266e-17	3.11678e-16	8.45082	MATN2
OID01193	6.9121	6.75634	27.8366	3.01579e-17	3.22043e-16	8.44595	RTN4R
OID01168	6.52861	7.82585	9.19076	6.87873e-17	7.2805e-16	8.3491	CLUL1
OID00471	6.70633	8.29882	9.18734	7.03159e-17	7.37701e-16	8.3465	IL8
OID01064	5.88196	5.3177	9.1572	8.5354e-17	8.87681e-16	8.32357	EDIL3
OID00635	5.44231	5.77665	9.14515	9.22294e-17	9.50916e-16	8.31438	t-PA
OID01264	6.86504	8.78709	9.1419	9.4173e-17	9.62657e-16	8.31191	IGFBP6
OID01202	5.30466	6.43652	9.12759	1.03235e-16	1.04634e-15	8.301	SDC4
OID00372	7.01889	7.79573	12.0631	1.12261e-16	1.12827e-15	8.29104	NTRK3
OID05166	6.88032	7.23312	27.506	1.17663e-16	1.17271e-15	8.28545	FGFR2
OID00628	9.23072	9.30098	13.7736	1.21275e-16	1.19872e-15	8.28185	SHPS-1
OID00413	6.31364	7.50537	10.4352	1.52934e-16	1.49925e-15	8.25419	SOD2
OID01095	6.77555	8.38027	9.04168	1.79017e-16	1.74068e-15	8.23536	CALCA
OID01261	5.86789	7.1207	9.02299	2.01742e-16	1.94583e-15	8.22104	CA4
OID00620	6.93727	8.40101	10.1894	2.56e-16	2.44941e-15	8.19243	U-PAR
OID00563	5.76157	7.21405	9.34745	3.19526e-16	3.03296e-15	8.16572	TNFRSF14
OID00687	5.41536	6.10277	9.83678	3.58707e-16	3.37806e-15	8.15175	TGF-alpha
OID00597	3.59815	3.4748	29.0901	4.96471e-16	4.6389e-15	8.11236	AZU1
OID00581	4.31509	5.00252	8.87238	5.26642e-16	4.88267e-15	8.10519	BLM hydrolase
OID00319	3.32121	3.7666	9.61877	7.03127e-16	6.46877e-15	8.06997	ADAM 23
OID01216	6.50961	7.49117	8.77405	9.82027e-16	8.96568e-15	8.02908	CHL1
OID01461	10.7837	10.897	24.2772	1.01833e-15	9.22669e-15	8.02463	SEMA7A
OID00598	5.10514	6.20744	8.72783	1.31494e-15	1.18246e-14	7.99319	DLK-1
OID00320	7.55964	9.24204	8.63248	2.39642e-15	2.13889e-14	7.91889	MATN3
OID00577	5.32901	6.90227	8.61223	2.72137e-15	2.41093e-14	7.90306	CD163
OID01186	7.63203	8.08923	21.4005	2.7512e-15	2.41943e-14	7.9017	CANT1
OID01158	1.47899	1.53986	8.58914	3.14529e-15	2.74582e-14	7.885	ANXA4
OID00585	5.72003	6.25046	8.96513	3.50656e-15	3.0324e-14	7.87141	TIMP4
OID00370	6.49999	8.46696	9.67195	3.52428e-15	3.0324e-14	7.87078	EDA2R
OID00688	5.82475	5.69081	14.607	5.1578e-15	4.40623e-14	7.823	FURIN
OID01490	9.79682	9.78448	17.6858	6.0986e-15	5.17299e-14	7.80189	TPP1
OID00384	5.81397	8.60287	8.44267	7.85149e-15	6.61295e-14	7.76995	PGF
OID00991	-3.6994	-2.43894	-8.43203	8.38859e-15	7.01591e-14	-7.76157	TREM1
OID01133	3.1558	2.39893	12.7884	8.66648e-15	7.19799e-14	7.75743	CD2AP
OID01349	-1.48381	-1.01311	-9.84516	9.39859e-15	7.75222e-14	-7.74714	GCNT1
OID00316	6.68539	7.39202	10.899	1.03401e-14	8.47038e-14	7.735	CNTN5
OID01124	4.73581	5.18153	8.36289	1.28852e-14	1.04835e-13	7.70696	THOP1
OID01291	6.35385	7.83501	8.34313	1.45634e-14	1.17688e-13	7.69131	TGFBI
OID01453	7.26645	8.37994	8.83442	1.70419e-14	1.36792e-13	7.67118	MIF
OID00314	7.98673	8.70196	14.2835	3.36444e-14	2.68258e-13	7.58347	RGMB
OID01482	7.66062	9.16456	11.7347	3.88957e-14	3.08074e-13	7.56463	OMD
OID01466	10.2015	10.5057	40.7562	4.54664e-14	3.57749e-13	7.54432	B4GAT1
OID00435	7.73684	8.29921	17.035	5.64052e-14	4.40919e-13	7.51617	SORT1
OID00346	5.03564	6.47229	8.49154	5.90636e-14	4.58701e-13	7.51014	SKR3
OID00681	4.59733	5.83659	8.30972	6.89473e-14	5.32006e-13	7.48986	IGF1R
OID00322	1.93554	1.84185	8.02993	9.95882e-14	7.63509e-13	7.44145	HAGH
OID00579	4.41346	5.39109	8.02812	1.00694e-13	7.67067e-13	7.43999	GRN
OID00305	8.64821	9.01127	29.3639	1.06318e-13	8.04788e-13	7.43281	RGMA
OID01125	7.57577	8.01007	13.2537	1.51294e-13	1.13803e-12	7.38602	CTSO
OID00337	9.99006	10.273	22.9159	1.85323e-13	1.38529e-12	7.35898	CD200
OID01272	4.61854	4.71697	8.02863	2.02908e-13	1.50732e-12	7.34687	PRCP
OID00405	7.8724	8.62864	22.0047	2.29749e-13	1.69617e-12	7.33024	LOX-1
OID00338	6.6171	6.96848	18.9127	3.1831e-13	2.33557e-12	7.28642	NTRK2
OID01481	0.578039	0.535783	9.33355	3.42629e-13	2.49868e-12	7.27649	SPINK5
OID01418	7.96192	9.66055	7.81926	3.56012e-13	2.58055e-12	7.27131	COCH
OID00670	5.45805	6.27214	11.1438	4.11329e-13	2.95036e-12	7.25178	IFN-gamma-R1
OID00403	5.97452	7.06201	7.79397	4.1438e-13	2.95036e-12	7.25078	IL-17D
OID00729	7.73759	8.79443	11.4266	4.14432e-13	2.95036e-12	7.25076	ESM-1
OID01266	2.90986	3.17145	7.78815	4.29102e-13	3.03672e-12	7.24605	DPP4
OID00631	5.14435	6.10054	7.78069	4.48743e-13	3.14471e-12	7.23998	uPA
OID00706	6.43798	7.98389	8.99106	4.4962e-13	3.14471e-12	7.23972	HGF
OID00365	10.0485	10.2852	55.7866	4.66483e-13	3.24369e-12	7.23472	TNFRSF21
OID00656	8.56574	9.65059	14.3769	5.2055e-13	3.59872e-12	7.21982	VEGFA
OID00705	6.24886	6.76197	13.5177	5.76376e-13	3.96176e-12	7.20596	ERBB4
OID01049	4.26992	5.01159	8.0985	5.8663e-13	4.0092e-12	7.20355	BAMBI
OID00738	5.65019	6.83519	9.95606	6.38107e-13	4.33623e-12	7.19208	FR-gamma
OID00445	5.03218	6.81424	7.71316	6.72087e-13	4.54133e-12	7.185	Dkk-1
OID00419	5.05925	5.71092	8.1119	6.77948e-13	4.5552e-12	7.18381	GLO1
OID00673	10.0211	10.0413	29.0552	6.95845e-13	4.64933e-12	7.18025	hK11
OID00358	7.19588	7.16915	20.8821	7.5788e-13	5.03569e-12	7.16856	DDR1
OID01386	-1.90345	-1.62723	-7.68628	7.8892e-13	5.21298e-12	-7.16307	GKN1
OID00943	8.46039	8.77761	15.9269	8.94416e-13	5.87759e-12	7.14585	CNTNAP2
OID01149	7.73565	8.15867	12.3979	9.96129e-13	6.51022e-12	7.13104	PILRB
OID01179	7.11033	7.92599	9.18619	1.06734e-12	6.93768e-12	7.12153	LRP11
OID00731	6.55509	7.24325	9.80146	1.08225e-12	6.99663e-12	7.11962	ICOSLG
OID01136	5.09773	5.89513	9.19733	1.12979e-12	7.26467e-12	7.11369	TINAGL1
OID01142	6.87965	7.29905	26.8761	1.22586e-12	7.84029e-12	7.10243	SERPINB6
OID00300	4.62042	5.43692	7.60432	1.284e-12	8.16843e-12	7.09602	SCARB2
OID01144	5.17014	6.57573	7.5602	1.66708e-12	1.05494e-11	7.05983	CCDC80
OID00956	6.52304	6.83958	11.1352	1.82842e-12	1.15094e-11	7.04698	DPP10
OID00302	3.58621	4.47494	7.50013	2.37578e-12	1.48766e-11	7.01044	PRTG
OID05433	1.66372	1.83325	7.45933	3.01963e-12	1.88098e-11	6.97681	AIF1
OID00356	4.45129	4.96118	13.1704	3.19915e-12	1.98248e-11	6.96869	CTSC
OID00675	7.09388	7.9858	8.64835	3.61498e-12	2.22862e-11	6.95147	TFPI-2
OID01251	4.39947	5.38676	7.42098	3.78054e-12	2.31873e-11	6.94515	CD46
OID00618	2.95068	2.81713	27.2115	4.11271e-12	2.50959e-11	6.93325	PRTN3
OID01121	7.74066	7.65231	15.5917	4.44055e-12	2.69574e-11	6.9224	LRIG1
OID00708	7.29303	7.77169	15.4875	4.46284e-12	2.69574e-11	6.92169	5'-NT
OID00661	6.17231	7.94783	9.60318	4.7316e-12	2.84372e-11	6.9134	TNFSF13
OID01293	5.66676	5.53808	8.01016	4.75575e-12	2.84394e-11	6.91268	QPCT
OID01250	4.03784	4.81735	7.3694	5.11035e-12	3.03455e-11	6.90248	NID1
OID00746	10.3116	10.4258	31.7034	5.12524e-12	3.03455e-11	6.90206	FR-alpha
OID05452	5.52519	5.9083	22.4568	5.78894e-12	3.41063e-11	6.88475	ICAM 5
OID00682	3.62656	4.75676	7.34658	5.83699e-12	3.42208e-11	6.88357	ERBB2
OID00683	7.23498	7.79142	16.9977	6.13498e-12	3.57924e-11	6.87648	ERBB3
OID01303	4.5874	5.44883	7.32833	6.49122e-12	3.76869e-11	6.86843	MEGF9
OID01487	4.68498	6.25289	7.28686	8.25846e-12	4.75258e-11	6.83399	LAMA4
OID00292	4.16286	4.99916	7.92454	8.26535e-12	4.75258e-11	6.83387	UNC5C
OID05206	6.51109	9.04135	7.25194	1.01093e-11	5.78506e-11	6.80494	NEFL
OID00348	7.05676	6.92421	13.2626	1.0266e-11	5.84672e-11	6.80272	CPM
OID00714	6.21668	7.1533	13.9167	1.11045e-11	6.2943e-11	6.79141	TLR3
OID00397	7.20566	8.27291	11.8555	1.31413e-11	7.41367e-11	6.76707	PRSS27
OID01316	3.99477	4.13296	35.0478	1.52961e-11	8.58881e-11	6.74506	BCL2L11
OID05162	7.08682	8.42978	9.99645	1.93707e-11	1.08258e-10	6.71069	ADAM15
OID01449	4.71565	5.50436	8.54624	2.06286e-11	1.14752e-10	6.7015	CRIM1
OID01476	5.91381	6.69426	8.92439	2.18148e-11	1.20789e-10	6.69333	CNTN4
OID01226	5.02848	6.54067	7.09025	2.56068e-11	1.41132e-10	6.66985	ANG
OID01459	5.30808	6.65208	7.46528	2.57801e-11	1.41436e-10	6.66886	SCARF1
OID01150	4.46172	5.9455	7.08678	2.61201e-11	1.42647e-10	6.66693	ANGPTL1
OID00367	7.15476	7.41225	24.8593	2.69201e-11	1.46348e-10	6.6625	SPOCK1
OID00573	4.42962	6.28991	7.2427	2.71229e-11	1.46783e-10	6.6614	TFF3
OID00590	4.8864	6.64545	7.06249	3.00027e-11	1.61636e-10	6.64656	TFPI
OID01340	-1.29129	-1.27608	-7.04685	3.28003e-11	1.75915e-10	-6.63342	CBL
OID00311	5.62987	6.31904	8.57386	3.34306e-11	1.78495e-10	6.63061	Alpha-2-MRAP
OID01256	5.54252	6.84068	7.0122	3.99435e-11	2.12322e-10	6.60429	PAM
OID01431	4.60255	5.41983	8.54987	4.02956e-11	2.13246e-10	6.60299	IGF2R
OID00389	3.22219	1.64377	8.22413	4.26825e-11	2.24882e-10	6.59445	IL-1ra
OID00324	4.22714	4.97922	6.98155	4.75263e-11	2.49305e-10	6.57849	gal-8
OID00567	4.27283	5.99796	6.97945	4.80958e-11	2.5119e-10	6.57671	TNF-R2
OID01448	5.10613	7.69662	6.97571	4.9124e-11	2.55445e-10	6.57357	VSIG4
OID05463	0.973854	0.806959	6.95051	5.66507e-11	2.93309e-10	6.55232	DRG2
OID00345	4.06092	5.53297	7.08431	6.4578e-11	3.32911e-10	6.53274	TNFRSF12A
OID00709	-1.45588	-0.445617	-7.8557	7.14062e-11	3.66532e-10	-6.51767	CDKN1A
OID05144	5.29485	6.2437	9.86806	8.59918e-11	4.39514e-10	6.48973	RBKS
OID00632	5.19359	6.93716	7.73345	9.29881e-11	4.7325e-10	6.47793	CPB1
OID01488	7.10618	8.86818	9.64455	9.4897e-11	4.80919e-10	6.47486	LAIR1
OID01444	4.01353	4.89068	6.8423	1.04137e-10	5.25519e-10	6.46082	DAG1
OID00742	8.08109	7.94845	10.1784	1.14656e-10	5.76172e-10	6.44624	WIF-1
OID00700	3.54428	4.72543	8.16204	1.27374e-10	6.36896e-10	6.43027	CAIX
OID01183	6.58644	6.72407	48.887	1.27805e-10	6.36896e-10	6.42976	MCFD2
OID01025	4.82654	5.86591	8.0063	1.28665e-10	6.3852e-10	6.42874	CD83
OID01416	5.33544	6.88396	7.74465	1.35829e-10	6.70257e-10	6.4205	CLEC11A
OID00408	4.34682	5.69102	7.58557	1.36181e-10	6.70257e-10	6.4201	SCF
OID01214	5.59592	6.98824	6.77962	1.47808e-10	7.24502e-10	6.40762	NT-proBNP
OID05451	5.12192	5.71562	10.0755	1.68659e-10	8.23329e-10	6.38746	TXNDC15
OID01324	-1.16278	-0.772491	-8.72394	1.76042e-10	8.55879e-10	-6.38091	VAMP5
OID00394	4.37251	5.96015	6.73955	1.84711e-10	8.91314e-10	6.37354	TNFRSF11A
OID05197	1.27627	1.24252	6.7391	1.85167e-10	8.91314e-10	6.37316	PFDN2
OID01485	6.32738	7.1562	8.5982	1.85566e-10	8.91314e-10	6.37283	ROBO1
OID00571	4.75836	6.95251	6.735	1.89434e-10	9.06252e-10	6.36967	OPG
OID00578	3.55488	4.62001	6.7167	2.09678e-10	9.99105e-10	6.35408	Gal-3
OID00328	2.69741	2.90082	6.70154	2.2804e-10	1.08229e-09	6.34116	GDF-8
OID00974	1.68263	1.78697	9.56718	2.48458e-10	1.17453e-09	6.32794	LY75
OID01403	8.79217	8.6308	14.1187	2.53545e-10	1.19386e-09	6.32481	MFGE8
OID01069	1.41108	1.29305	7.61577	2.58836e-10	1.21399e-09	6.32162	PPM1B
OID00969	5.30738	6.56542	6.64736	3.07565e-10	1.43691e-09	6.29492	HNMT
OID00600	2.14682	1.93442	19.7925	3.28164e-10	1.52717e-09	6.28485	MPO
OID01195	2.30411	1.57466	11.2786	3.45065e-10	1.5996e-09	6.27705	FBP1
OID00583	3.80879	5.28352	6.63539	3.70947e-10	1.71294e-09	6.26579	LTBR
OID01443	5.25232	6.0814	8.92911	5.37603e-10	2.47298e-09	6.20772	NID2
OID00702	4.92004	4.53978	13.5008	5.40025e-10	2.4746e-09	6.20701	CTSV
OID00575	4.18929	5.3495	6.54165	5.49152e-10	2.50682e-09	6.20437	CSTB
OID01188	4.2076	5.51331	6.53975	5.54869e-10	2.52328e-09	6.20274	GAL
OID01113	11.1883	11.6285	43.1276	5.73103e-10	2.59396e-09	6.19766	PVALB
OID01479	6.01988	6.10764	10.7565	5.74749e-10	2.59396e-09	6.1972	ARSA
OID01351	-2.57623	-1.98259	-10.5807	5.82962e-10	2.62114e-09	-6.19497	SULT2A1
OID05153	1.48596	1.78555	6.5962	8.22852e-10	3.68589e-09	6.14046	IMPA1
OID01384	1.04772	1.05819	6.45639	8.72931e-10	3.89562e-09	6.13106	PREB
OID01061	4.11038	4.59414	7.12464	9.19915e-10	4.08967e-09	6.12272	CA14
OID01178	5.69675	5.53858	13.2675	9.23254e-10	4.08967e-09	6.12214	DPP7
OID00518	3.99892	5.03201	6.72654	1.05106e-09	4.63862e-09	6.10146	PD-L1
OID00491	6.24811	6.44093	38.6034	1.17503e-09	5.16666e-09	6.08362	CST5
OID01434	4.40178	5.83628	6.48018	1.32749e-09	5.81566e-09	6.06403	ESAM
OID00306	5.20456	5.74674	7.97843	1.34945e-09	5.8903e-09	6.0614	PLXNB3
OID01203	2.69004	3.36109	6.41929	1.44138e-09	6.26869e-09	6.05079	PAG1
OID01141	4.10735	5.21798	6.32196	1.79952e-09	7.7979e-09	6.01494	SERPINB8
OID00350	5.05317	5.94141	7.2069	1.87722e-09	8.10524e-09	6.00809	GCP5
OID01249	4.14572	5.37738	6.29433	2.08556e-09	8.9724e-09	5.991	SELL
OID00303	5.66411	6.4743	7.37122	2.13403e-09	9.14804e-09	5.98726	ROBO2
OID01430	5.82684	6.47692	9.20456	2.16379e-09	9.24247e-09	5.98501	SIRPB1
OID01402	1.38836	1.29989	11.1602	2.22339e-09	9.46327e-09	5.98058	HTRA2
OID05460	7.84845	8.55907	9.96207	2.23341e-09	9.47217e-09	5.97985	NELL1
OID01410	4.88426	6.45566	7.36063	2.87651e-09	1.21566e-08	5.93849	HAVCR2
OID00393	5.29043	5.47572	9.59229	3.21775e-09	1.35508e-08	5.92009	IDUA
OID00564	3.43871	4.7943	6.17737	3.87741e-09	1.62715e-08	5.88934	LDL receptor
OID01472	1.05178	1.138	9.2136	4.64469e-09	1.94233e-08	5.85943	IL13RA1
OID01259	4.84942	6.84818	6.13141	4.93768e-09	2.05766e-08	5.84926	TCN2
OID00332	3.84748	3.76205	14.7	5.32269e-09	2.2104e-08	5.83676	CDH3
OID01342	-1.19362	-0.818725	-6.06025	7.16303e-09	2.96435e-08	-5.78706	DNAJB1
OID01427	1.72228	1.98518	6.05302	7.43779e-09	3.06745e-08	5.78073	CCL21
OID01241	3.72485	4.85966	6.04775	7.64457e-09	3.14189e-08	5.77611	KIT
OID01314	5.83204	6.43794	11.2173	8.63982e-09	3.53163e-08	5.75548	PCDH17
OID00364	3.17891	3.36739	6.10686	8.65189e-09	3.53163e-08	5.75524	PLXNB1
OID00595	4.59984	7.22878	6.00377	9.60473e-09	3.90723e-08	5.73757	GDF-15
OID05491	5.80505	6.12342	15.6707	9.77931e-09	3.95705e-08	5.73451	L1CAM
OID00379	4.2354	5.57038	6.14497	9.8181e-09	3.95705e-08	5.73384	BMP-6
OID00476	4.01485	3.99388	8.18067	9.82646e-09	3.95705e-08	5.7337	CDCP1
OID00952	3.89714	3.64067	10.7917	1.00696e-08	4.04135e-08	5.72955	PRDX1
OID00711	6.15201	7.40011	6.681	1.10121e-08	4.40482e-08	5.71436	MK
OID01451	4.0429	5.50389	6.15822	1.18137e-08	4.70973e-08	5.70239	CLEC14A
OID00438	3.82624	4.43729	10.5497	1.21297e-08	4.81965e-08	5.69789	PSGL-1
OID00331	6.98476	7.67774	10.1439	1.45287e-08	5.75373e-08	5.66704	TMPRSS5
OID00355	4.00505	3.90689	8.2564	1.48405e-08	5.85783e-08	5.6634	PDGF-R-alpha
OID01100	1.531	1.66323	5.91728	1.50007e-08	5.90158e-08	5.66156	SERPINA9
OID01330	4.87483	6.89795	6.97909	1.61473e-08	6.33185e-08	5.64891	COL4A1
OID05457	3.28405	3.66534	8.98438	1.81585e-08	7.09726e-08	5.62869	FLT3
OID05167	5.70896	6.56791	17.3137	1.87603e-08	7.30855e-08	5.62306	NXPH1
OID00665	3.25686	5.53398	5.86165	1.99383e-08	7.74229e-08	5.61254	TGFR-2
OID01189	3.78535	4.10136	7.38495	2.04918e-08	7.93144e-08	5.6078	CDH2
OID01420	4.5276	5.58566	8.29528	2.10956e-08	8.13882e-08	5.60277	PILRA
OID01321	4.58029	4.896	10.6649	2.19775e-08	8.45179e-08	5.59567	IGSF3
OID00710	4.61953	5.82355	6.34804	2.2991e-08	8.81322e-08	5.58784	DLL1
OID01417	4.04192	5.11649	6.91028	2.3114e-08	8.83205e-08	5.58691	PDGFRB
OID05422	5.4529	6.23831	9.16321	2.35236e-08	8.95993e-08	5.58386	MANSC1
OID01429	4.84931	5.9081	8.22128	2.55611e-08	9.70508e-08	5.56941	BCAM
OID00500	3.65246	5.19538	6.06173	2.57007e-08	9.72723e-08	5.56846	SCF
OID00938	1.21987	1.02337	5.79764	2.76035e-08	1.04144e-07	5.55599	PSIP1
OID00341	8.0554	8.62618	16.303	2.80113e-08	1.05351e-07	5.55343	DRAXIN
OID01281	5.23955	6.83346	5.77903	3.03283e-08	1.13707e-07	5.53953	EFEMP1
OID05495	6.10099	6.37808	11.9164	3.20428e-08	1.1976e-07	5.52989	NPY
OID00460	7.41601	7.87703	12.4634	3.31876e-08	1.23652e-07	5.52373	hOSCAR
OID01400	3.73568	4.00402	6.3464	3.77031e-08	1.4004e-07	5.50129	CTSF
OID01419	1.24477	1.11949	5.68238	4.92953e-08	1.8253e-07	5.45383	FCRL5
OID01423	3.89515	4.81186	5.64476	5.94673e-08	2.19515e-07	5.4204	PARK7
OID00613	3.37528	5.13455	5.61732	6.81521e-08	2.508e-07	5.39598	IL-1RT1
OID01468	2.1031	2.13134	5.60909	7.09913e-08	2.60447e-07	5.38864	CRHBP
OID01311	2.21913	2.8522	6.79449	7.2696e-08	2.65885e-07	5.38438	GFRA2
OID01172	3.99953	5.12486	5.76186	7.48004e-08	2.72748e-07	5.37924	NOMO1
OID01185	6.801	7.21757	13.9476	7.72381e-08	2.8078e-07	5.37346	SUMF2
OID00290	7.34192	7.32413	44.9089	8.51583e-08	3.08634e-07	5.35584	CADM3
OID01278	1.72856	2.12137	5.55329	9.35174e-08	3.37906e-07	5.33889	LCN2
OID00421	3.86049	4.24373	10.4379	1.10024e-07	3.96352e-07	5.30934	PAPPA
OID00363	5.33579	5.44491	8.78909	1.13869e-07	4.08972e-07	5.30307	N2DL-2
OID05401	1.34921	1.23884	6.55467	1.14611e-07	4.10405e-07	5.30189	INPP1
OID01271	3.77888	5.58368	5.50272	1.1986e-07	4.27917e-07	5.29371	COL18A1
OID00422	5.38948	0.711182	11.2887	1.23114e-07	4.38227e-07	5.28881	SERPINA12
OID05179	1.44917	1.09089	8.26961	1.25319e-07	4.44751e-07	5.28556	UBE2F
OID01307	3.50954	4.93282	5.48529	1.30523e-07	4.6185e-07	5.27811	LYVE1
OID00353	6.55579	7.53385	9.93754	1.31116e-07	4.6258e-07	5.27728	MDGA1
OID00504	5.50255	6.33047	5.47604	1.36549e-07	4.80332e-07	5.26983	MCP-4
OID05124	4.35171	5.6514	5.47485	1.37339e-07	4.81695e-07	5.26877	CD8A
OID00565	3.75909	5.10799	6.0937	1.5081e-07	5.27393e-07	5.25157	ITGB2
OID01442	5.46682	5.92689	5.93132	1.56262e-07	5.44868e-07	5.24502	CD177
OID01066	3.59617	3.05382	9.66953	1.59353e-07	5.54028e-07	5.24141	CA12
OID00694	5.1455	6.42144	8.23239	1.88571e-07	6.53712e-07	5.21027	FASLG
OID00387	1.06118	1.16715	5.38516	2.12173e-07	7.33406e-07	5.18834	IL-4RA
OID01010	1.93651	2.00292	5.37695	2.20731e-07	7.60792e-07	5.18097	IFNLR1
OID01463	3.70894	3.8796	6.741	2.33414e-07	8.02193e-07	5.17054	GUSB
OID01154	1.11296	1.33723	8.91274	2.34159e-07	8.02447e-07	5.16995	GRAP2
OID05410	4.71991	4.47597	8.27635	2.36808e-07	8.09206e-07	5.16785	IFNGR2
OID01030	1.39746	1.5451	5.35902	2.40622e-07	8.19896e-07	5.16486	LRP1
OID00678	1.79826	0.462499	27.6603	2.4512e-07	8.3285e-07	5.16139	LYPD3
OID00937	1.82545	1.90546	8.41535	2.48965e-07	8.4352e-07	5.15848	GLB1
OID00982	4.85541	4.86164	7.39266	2.55124e-07	8.61944e-07	5.1539	PLXNA4
OID01135	7.46554	8.9497	11.3502	2.64612e-07	8.91481e-07	5.14705	CLEC5A
OID01441	2.23384	2.58293	5.73561	2.6702e-07	8.97067e-07	5.14535	CDON
OID01230	3.11553	4.55159	5.32177	2.87677e-07	9.63759e-07	5.13135	ICAM1
OID05136	2.98199	4.68116	5.46905	2.91129e-07	9.72598e-07	5.1291	FOLR2
OID00749	4.27569	5.75334	7.57954	3.41162e-07	1.13657e-06	5.09916	GPNMB
OID05129	1.3585	1.26275	5.28517	3.42581e-07	1.13813e-06	5.09838	CRADD
OID00404	4.51508	5.53661	5.66645	3.47379e-07	1.15087e-06	5.09574	CXCL1
OID01134	5.20042	6.27865	5.27414	3.61051e-07	1.19286e-06	5.08842	ANGPTL7
OID00344	4.25903	4.92175	6.06351	3.66123e-07	1.20629e-06	5.08578	PVR
OID01148	5.77137	6.84237	7.3622	3.68259e-07	1.20999e-06	5.08467	KLK10
OID01177	2.90877	3.78538	5.26054	3.85144e-07	1.26201e-06	5.07616	PPP1R2
OID01433	5.93795	6.47323	9.07814	3.92231e-07	1.28172e-06	5.07269	FUCA1
OID00674	4.55858	5.21327	7.53324	4.46808e-07	1.45608e-06	5.04785	GPC1
OID00396	5.52041	6.97485	7.33851	4.59071e-07	1.48854e-06	5.04267	TRAIL-R2
OID00511	2.92099	3.32262	6.07715	4.59256e-07	1.48854e-06	5.0426	LIF-R
OID01467	3.18618	4.17369	5.96441	4.89085e-07	1.58093e-06	5.03055	CD69
OID05171	6.29909	6.75597	5.25315	5.07367e-07	1.63561e-06	5.02351	SFRP1
OID00312	3.67817	3.82021	14.2185	5.23979e-07	1.68462e-06	5.01732	sFRP-3
OID00335	2.14124	2.88761	5.19211	5.32145e-07	1.70629e-06	5.01434	Beta-NGF
OID01245	3.06559	4.04011	5.17995	5.63458e-07	1.80186e-06	5.00334	CDH1
OID00496	4.77721	6.16501	5.33695	5.87694e-07	1.87435e-06	4.99522	CXCL1
OID01163	1.05015	1.05589	6.20676	7.18485e-07	2.28539e-06	4.9563	SNAP23
OID00716	3.9255	4.29321	9.30417	7.46398e-07	2.36788e-06	4.94889	RET
OID00609	2.05245	2.88953	7.11501	8.0453e-07	2.54555e-06	4.93427	PI3
OID00977	1.41226	1.39594	5.06889	9.45502e-07	2.9837e-06	4.90265	CD28
OID00696	3.92294	4.65215	8.36457	9.48882e-07	2.98648e-06	4.90195	ITGB5
OID00560	3.31324	3.2951	5.35409	9.58798e-07	3.00977e-06	4.89991	ADA
OID00447	6.33689	7.69271	11.4804	1.00841e-06	3.15721e-06	4.88999	PRSS8
OID01385	2.33661	2.63263	6.79237	1.03767e-06	3.24035e-06	4.88436	IL17RB
OID00510	4.59131	6.17381	5.0471	1.04564e-06	3.25674e-06	4.88285	MMP-1
OID05458	1.39207	0.966466	5.03701	1.09539e-06	3.40282e-06	4.87368	COL9A1
OID00428	5.61594	5.9319	11.4401	1.19997e-06	3.71806e-06	4.85564	TM
OID00594	3.09332	5.1721	5.01466	1.21396e-06	3.74946e-06	4.85335	TNFRSF10C
OID00690	2.91964	3.20795	5.01423	1.21638e-06	3.74946e-06	4.85295	hK14
OID00293	3.77314	4.90633	6.25745	1.28188e-06	3.94121e-06	4.84254	VWC2
OID00347	2.97243	4.31267	5.0066	1.4593e-06	4.47518e-06	4.81673	FLRT2
OID01404	2.84554	3.63044	5.42899	1.5826e-06	4.84089e-06	4.80051	NUDT5
OID00380	2.94826	3.54393	4.95494	1.5951e-06	4.86669e-06	4.79894	ANGPT1
OID00131	3.43519	4.68577	4.95322	1.6917e-06	5.14829e-06	4.78715	NT-proBNP
OID00535	6.87085	8.36941	5.00675	1.88069e-06	5.7089e-06	4.76584	CXCL10
OID00992	3.96323	4.52692	5.21478	2.02959e-06	6.14529e-06	4.75046	CXADR
OID00296	2.24711	2.98077	4.89105	2.13087e-06	6.43565e-06	4.7406	EZR
OID01008	0.937444	1.10238	6.15275	2.23184e-06	6.72364e-06	4.73121	CXCL12
OID01379	3.54464	4.01528	6.23964	2.27503e-06	6.83651e-06	4.72732	CLSTN3
OID01221	2.71384	2.86205	5.51497	2.29889e-06	6.89091e-06	4.7252	APOM
OID00664	2.75329	3.22393	5.81364	2.37018e-06	7.08685e-06	4.71899	SYND1
OID00297	3.70969	5.75857	4.8471	2.59655e-06	7.74431e-06	4.7004	SMOC2
OID00390	3.94794	3.77558	4.84645	2.60412e-06	7.74759e-06	4.6998	IL6
OID01362	4.17557	4.91845	6.64199	2.65896e-06	7.89112e-06	4.69555	LRRN1
OID01165	3.36959	2.75776	11.9083	2.7526e-06	8.14879e-06	4.68847	ENTPD5
OID05207	2.38109	3.12261	4.99278	2.79137e-06	8.24316e-06	4.6856	HMOX2
OID00718	3.53251	5.73913	4.83015	2.8012e-06	8.25182e-06	4.68488	TNFRSF19
OID00368	3.20175	3.50226	5.90721	3.07085e-06	9.00534e-06	4.66602	IL12
OID01077	1.86617	1.25976	4.80948	3.07206e-06	9.00534e-06	4.66594	ERBB2IP
OID01413	3.85531	5.03874	4.80702	3.10587e-06	9.08221e-06	4.66369	ANGPTL4
OID05183	-0.861861	-0.76402	-6.83525	3.15358e-06	9.19924e-06	-4.66055	ASGR1
OID00596	6.95199	6.60398	7.98159	3.2397e-06	9.42745e-06	4.65501	SELE
OID01406	2.78382	3.9866	4.91439	3.28466e-06	9.52417e-06	4.65217	ITGB1
OID00668	2.85855	3.951	4.89347	3.28886e-06	9.52417e-06	4.6519	SCAMP3
OID00704	2.39873	1.48839	5.14567	3.34979e-06	9.67718e-06	4.64812	XPNPEP2
OID00339	3.84789	3.46425	6.1114	3.48493e-06	1.00433e-05	4.63995	GZMA
OID01155	1.373	2.17015	4.77677	3.553e-06	1.02149e-05	4.63595	LILRA5
OID01229	3.89465	5.63651	4.7733	3.60824e-06	1.03488e-05	4.63276	SERPINA5
OID00615	3.1763	5.04168	4.77153	3.63666e-06	1.04054e-05	4.63114	FAS
OID05423	3.69003	3.86686	7.23609	3.9741e-06	1.13437e-05	4.61273	GFER
OID01171	5.91223	6.86637	6.23283	4.12979e-06	1.17601e-05	4.60474	CTSH
OID01382	4.8976	5.50966	6.47063	4.24783e-06	1.20546e-05	4.59887	SLITRK2
OID01131	2.09746	1.29901	11.9991	4.25338e-06	1.20546e-05	4.5986	S100P
OID00569	2.73225	4.02633	4.73011	4.36702e-06	1.23474e-05	4.5931	EPHB4
OID01128	3.02667	3.97579	4.72251	4.51564e-06	1.27375e-05	4.58612	DDC
OID00703	3.31374	5.63264	4.70246	4.93144e-06	1.38777e-05	4.56768	CD27
OID05174	1.2947	1.22051	6.85248	4.99542e-06	1.40247e-05	4.56498	IFI30
OID00963	1.31745	1.38667	5.59899	5.11313e-06	1.43215e-05	4.56009	TRAF2
OID01194	6.23976	7.14484	12.2783	5.15624e-06	1.44085e-05	4.55833	VCAN
OID00376	1.14196	1.10301	4.68536	5.31509e-06	1.48178e-05	4.55195	CD200R1
OID01187	2.30269	2.89713	4.66581	5.78904e-06	1.61016e-05	4.53395	CD1C
OID00545	4.49	5.00279	5.95989	5.92905e-06	1.64528e-05	4.5289	FGF-19
OID01027	2.96124	3.94524	4.897	6.37713e-06	1.76552e-05	4.51348	BTN3A2
OID00294	2.79296	3.88194	5.63291	6.49519e-06	1.79405e-05	4.50959	Siglec-9
OID01323	3.42709	4.2184	5.35708	6.5538e-06	1.80244e-05	4.50769	DDAH1
OID01209	3.18792	4.00057	4.75846	6.55569e-06	1.80244e-05	4.50763	ROR1
OID00584	2.854	4.10338	4.59998	7.70359e-06	2.11319e-05	4.47326	Notch 3
OID05425	1.18198	0.743903	4.59678	7.81077e-06	2.13768e-05	4.47031	JCHAIN
OID00971	3.25423	4.00455	4.97559	8.05368e-06	2.19913e-05	4.46375	MILR1
OID05211	1.26932	1.18166	4.61318	8.19776e-06	2.23338e-05	4.45995	IL3RA
OID00520	3.4831	3.63377	4.61035	8.6313e-06	2.34614e-05	4.4489	CXCL5
OID01161	1.26718	1.35764	4.85826	8.73355e-06	2.36855e-05	4.44637	ITGB7
OID00453	2.86706	4.2869	4.55943	9.1726e-06	2.47906e-05	4.43581	MARCO
OID00321	1.42583	1.97284	4.55918	9.18246e-06	2.47906e-05	4.43558	RSPO1
OID01200	1.1982	1.57597	4.6234	9.24368e-06	2.48996e-05	4.43415	USP8
OID01005	3.91202	5.03699	6.29489	9.81452e-06	2.63779e-05	4.42122	DCBLD2
OID00606	2.4832	3.29938	4.50963	1.13477e-05	3.043e-05	4.38976	TR-AP
OID01115	0.882654	0.76265	4.50568	1.154e-05	3.08765e-05	4.3861	FABP9
OID01454	3.38116	5.2104	4.50436	1.16049e-05	3.09808e-05	4.38488	CRELD2
OID00648	2.35504	3.32638	4.4964	1.20043e-05	3.19759e-05	4.37751	PDGF subunit A
OID00467	0.856234	0.939356	4.76674	1.22236e-05	3.24876e-05	4.37356	NEMO
OID00313	4.34496	5.8418	4.50681	1.27801e-05	3.38914e-05	4.36384	EPHB6
OID01197	1.24052	1.70419	4.48998	1.29256e-05	3.42014e-05	4.36136	BAG6
OID00684	2.94903	4.65567	4.67185	1.29823e-05	3.42756e-05	4.3604	SCF
OID00398	2.55302	3.03926	5.55578	1.35476e-05	3.56315e-05	4.35107	TIE2
OID01338	4.79412	4.60846	8.55876	1.35555e-05	3.56315e-05	4.35094	CRISP2
OID01480	3.4078	4.83897	4.73899	1.38543e-05	3.63371e-05	4.34616	PPIB
OID01437	3.23182	4.89026	4.67758	1.42473e-05	3.72861e-05	4.34002	CST6
OID00308	3.56621	5.21584	4.45219	1.4474e-05	3.77966e-05	4.33655	CD38
OID01438	4.82841	7.27691	4.44964	1.46307e-05	3.81228e-05	4.33418	MYOC
OID00676	5.52496	5.17151	10.6824	1.46646e-05	3.81281e-05	4.33367	hK8
OID00981	-1.69933	-1.29278	-4.43758	1.53929e-05	3.99347e-05	-4.32299	NF2
OID00309	3.21247	3.57373	5.61237	1.54481e-05	3.99911e-05	4.3222	SMPD1
OID00498	3.81375	4.18485	5.97493	1.56414e-05	4.04042e-05	4.31946	CCL4
OID01477	3.65057	2.30209	6.61821	1.63036e-05	4.2024e-05	4.3103	CA2
OID00671	1.66061	2.23657	5.11856	1.67796e-05	4.31578e-05	4.30393	ITGAV
OID00508	0.665514	0.745294	4.41267	1.70895e-05	4.38606e-05	4.29987	IL-10RA
OID00466	2.33705	2.78735	6.90029	1.75206e-05	4.48708e-05	4.29435	CD4
OID01308	-1.41125	-0.689507	-5.05488	1.76143e-05	4.50144e-05	-4.29317	GSAP
OID00295	3.11496	4.50849	5.29986	1.7995e-05	4.5889e-05	4.28842	CLM-6
OID01218	2.57148	3.94267	4.39536	1.83729e-05	4.67532e-05	4.2838	PLXNB2
OID00692	1.11841	1.62536	5.21814	1.88918e-05	4.79715e-05	4.2776	MetAP 2
OID05134	5.26488	6.21263	7.72484	1.91356e-05	4.84877e-05	4.27475	CDH15
OID00658	3.23798	3.01724	7.89523	1.92075e-05	4.8567e-05	4.27391	KLK13
OID01484	3.54367	5.23018	4.38402	1.92637e-05	4.86063e-05	4.27326	PAMR1
OID01273	2.52035	3.33102	4.38217	1.94128e-05	4.88795e-05	4.27154	NOTCH1
OID00420	1.60817	2.41906	4.3667	2.07042e-05	5.20215e-05	4.25716	CD84
OID01145	2.73893	1.69541	7.83502	2.16444e-05	5.42699e-05	4.24721	DIABLO
OID00432	2.52788	3.55441	4.34123	2.30116e-05	5.7577e-05	4.23347	HO-1
OID00288	1.7997	2.37274	4.85536	2.35977e-05	5.89203e-05	4.22781	NRP2
OID00386	2.4593	3.23585	6.68534	2.39576e-05	5.96945e-05	4.2244	BOC
OID01057	1.02783	0.476726	4.32728	2.43776e-05	6.06145e-05	4.22049	SIRT5
OID01439	2.80903	3.37724	5.21408	2.52621e-05	6.26836e-05	4.21245	SNAP29
OID01139	1.72592	2.25139	4.302	2.70534e-05	6.69895e-05	4.19695	NADK
OID01129	4.6145	6.07653	5.02609	2.82858e-05	6.98962e-05	4.18685	ACP6
OID05170	2.33131	1.93936	4.28485	2.90273e-05	7.15324e-05	4.18097	DSG3
OID01446	1.18977	0.913551	4.99123	2.90675e-05	7.15324e-05	4.18065	PTPN6
OID01473	2.05019	2.78925	4.95446	2.9345e-05	7.2067e-05	4.17849	CD58
OID00614	2.65109	4.06375	4.32535	2.9879e-05	7.32279e-05	4.17439	MMP-2
OID01325	-1.31499	-1.36789	-4.27709	2.99655e-05	7.32899e-05	-4.17373	NFATC1
OID05487	3.57275	4.19287	6.98062	3.03598e-05	7.41027e-05	4.17075	GALNT7
OID00611	1.79285	2.50704	4.27038	3.07999e-05	7.50078e-05	4.16747	AP-N
OID05156	1.52704	1.21738	6.61247	3.0856e-05	7.50078e-05	4.16705	CTF1
OID05417	2.34565	2.38525	5.46906	3.39627e-05	8.23923e-05	4.14513	HEXA
OID01056	-0.876061	-0.757644	-4.99173	3.44051e-05	8.32966e-05	-4.14216	INPPL1
OID01217	1.47846	2.06932	4.2413	3.46784e-05	8.37885e-05	4.14035	NRP1
OID01123	1.6793	1.69485	4.36214	3.5302e-05	8.51234e-05	4.13625	AHCY
OID01199	1.98299	1.97543	4.23621	3.54045e-05	8.51987e-05	4.13559	ARG1
OID00976	0.886006	0.83768	4.35542	3.64015e-05	8.7422e-05	4.12921	EIF4G1
OID00945	1.21029	1.15958	6.6289	3.6817e-05	8.82428e-05	4.1266	IRF9
OID00452	0.814088	1.00773	4.21796	3.81258e-05	9.1197e-05	4.11855	THPO
OID00537	0.757403	0.639481	4.21634	3.8377e-05	9.16146e-05	4.11704	IL-20
OID05186	-1.84122	-0.985329	-6.11367	3.8951e-05	9.27997e-05	-4.11362	PSG1
OID01096	3.61332	3.48941	4.32415	3.97833e-05	9.45941e-05	4.10873	CRH
OID01184	3.51654	6.14028	4.20478	4.02149e-05	9.54306e-05	4.10624	REG4
OID05139	3.41592	4.81381	6.1013	4.08391e-05	9.672e-05	4.10268	GPNMB
OID00630	2.40035	2.69214	4.19001	4.26862e-05	0.000100895	4.09244	CASP-3
OID00488	1.83427	2.11478	4.18651	4.32928e-05	0.000102127	4.08917	TRAIL
OID05208	1.00742	0.808753	4.1789	4.4641e-05	0.0001051	4.08205	RNF31
OID00693	1.49459	1.83708	4.42138	4.65218e-05	0.000109313	4.07245	PVRL4
OID01491	2.9052	4.37337	4.16499	4.72089e-05	0.00011071	4.06903	CD209
OID05138	1.03802	0.850896	4.16385	4.74247e-05	0.000110998	4.06797	CDH17
OID01132	2.75115	3.34402	4.16059	4.80482e-05	0.000112238	4.06492	ANGPT2
OID05216	3.99925	5.06892	4.43209	4.84402e-05	0.000112916	4.06303	ISLR2
OID01201	3.08676	3.88675	4.15812	4.85273e-05	0.000112916	4.06261	FKBP4
OID00327	1.76522	1.66262	6.80448	4.98961e-05	0.000115875	4.05611	NEP
OID00672	1.95387	2.40284	4.1719	5.01152e-05	0.000116158	4.05509	TRAIL
OID00984	0.776101	0.978995	6.43047	5.34089e-05	0.000123553	4.04019	FCRL3
OID00287	1.79854	1.17715	4.77879	5.47918e-05	0.000126508	4.03419	NMNAT1
OID01445	2.88066	4.42504	4.1241	5.5598e-05	0.000128122	4.03075	CD97
OID00307	3.03093	4.40863	4.46953	6.1731e-05	0.000141981	4.00609	CPA2
OID00392	1.05291	1.24245	4.45285	6.51764e-05	0.000149618	3.99324	STK4
OID00374	2.46608	3.17272	4.22565	6.56961e-05	0.000150522	3.99136	MANF
OID05191	0.805314	0.345383	4.85547	6.75181e-05	0.000154401	3.98487	MAD1L1
OID01292	3.20734	5.3306	4.07148	6.85002e-05	0.000156348	3.98144	CCL14
OID01039	0.949022	0.924358	4.95952	6.92099e-05	0.000157667	3.97899	MVK
OID01428	2.86427	3.90406	4.35577	7.01982e-05	0.000159361	3.97561	PTPRF
OID01164	1.27349	1.70915	4.0652	7.02199e-05	0.000159361	3.97554	APEX1
OID00947	3.46345	3.30021	4.06382	7.06017e-05	0.000159924	3.97425	IL6
OID01070	1.71334	1.8727	4.05992	7.16953e-05	0.000162094	3.97059	YES1
OID00946	1.55034	1.9894	6.05767	8.16757e-05	0.00018431	3.93943	EDAR
OID01102	1.39896	1.32849	5.86788	8.20122e-05	0.00018472	3.93844	NCF2
OID00440	3.00123	4.55709	4.87895	8.49744e-05	0.000191033	3.92992	CCL3
OID01071	3.28502	3.65598	5.05238	8.61142e-05	0.000193232	3.92671	ENTPD2
OID01257	2.52643	4.32426	4.00729	8.81237e-05	0.000197371	3.92116	VCAM1
OID00724	2.7347	4.9458	3.99503	9.2437e-05	0.000206644	3.90963	WISP-1
OID01086	1.54322	1.64934	7.33701	9.52008e-05	0.000212426	3.90251	PLXDC1
OID01447	2.89129	3.73615	5.92491	9.69059e-05	0.000215828	3.89821	CD109
OID00985	2.93117	4.42792	4.19469	9.83542e-05	0.000218646	3.89462	CKAP4
OID00637	2.09581	2.9564	3.97303	0.000105298	0.000233649	3.87805	EGFR
OID01211	6.09292	5.51821	3.94787	0.000110969	0.000245776	3.86526	RNASE3
OID05151	1.02554	0.781386	4.55053	0.000111914	0.00024741	3.86319	EREG
OID00951	1.04526	1.49946	3.93892	0.000114866	0.000253468	3.85683	CLEC4A
OID01147	2.52754	3.75127	3.92757	0.00011999	0.000264288	3.84615	SEMA3F
OID00543	1.14071	0.932915	4.67862	0.000122069	0.00026816	3.84193	IL33
OID00482	3.25781	3.18952	3.92236	0.000122418	0.00026816	3.84123	IL6
OID01337	2.15775	1.64364	5.05345	0.000122421	0.00026816	3.84123	ARSB
OID01051	-0.735893	-0.6091	-3.91737	0.000124781	0.000272829	-3.83654	BID
OID05203	1.28258	1.89178	3.90742	0.000129629	0.000282913	3.82716	PHOSPHO1
OID00470	-0.92621	-0.857224	-3.87948	0.000144223	0.000314191	-3.80081	HAOX1
OID01180	2.35735	3.42525	3.86576	0.000151947	0.000329978	3.78787	ADGRE2
OID01036	1.08627	0.925688	3.86563	0.000152022	0.000329978	3.78774	TOP2B
OID00343	3.71781	4.87333	5.81637	0.000155799	0.000337564	3.78164	GDNFR-alpha-3
OID00997	0.891137	0.897909	3.85718	0.000156976	0.000339499	3.77977	PIK3AP1
OID01450	3.93752	5.51566	5.07889	0.000170825	0.000368186	3.75866	CGA
OID05184	3.90405	5.25095	4.13568	0.000170855	0.000368186	3.75862	EPHA10
OID00961	1.27263	0.972701	4.03099	0.00017697	0.000380677	3.74981	GALNT3
OID01052	3.14416	4.37803	3.79144	0.000201075	0.000431751	3.71766	NUCB2
OID00334	4.54923	5.34804	4.76512	0.000204006	0.00043726	3.714	GM-CSF-R-alpha
OID00506	1.45368	1.7611	4.08201	0.000206009	0.000440763	3.71153	TNFSF14
OID00949	0.650176	0.786443	4.17714	0.000208232	0.000444724	3.70881	CLEC4C
OID01015	0.748135	0.879664	5.17597	0.000211195	0.000450249	3.70523	LAMP3
OID05026	0.833949	0.81614	3.79343	0.000220415	0.000469068	3.69439	GP6
OID00532	2.72638	4.29344	4.46286	0.000234249	0.000497622	3.67889	CCL3
OID05024	3.95076	4.33157	3.74579	0.000238347	0.000505432	3.67447	MAPT
OID01087	0.879095	0.930882	3.74045	0.000243112	0.000514623	3.66941	NBN
OID01016	3.32752	4.8673	4.5495	0.000243594	0.000514733	3.6689	CLEC7A
OID01474	1.42064	1.36061	7.64475	0.00025204	0.00053164	3.66018	SCGB3A1
OID00549	3.65672	4.1192	4.0457	0.000252675	0.00053204	3.65953	MCP-2
OID00965	1.8136	2.56778	3.89315	0.000253403	0.000532637	3.6588	LILRB4
OID01013	0.927339	0.96996	4.00829	0.000259917	0.00054537	3.65229	SIT1
OID00629	2.72563	5.48737	3.76164	0.00026092	0.000546516	3.6513	CCL15
OID00509	3.39737	4.03337	6.39301	0.000266709	0.000557664	3.64566	FGF-5
OID01364	-0.974112	-0.900506	-6.53461	0.000268373	0.000560164	-3.64406	APBB1IP
OID00409	1.91076	2.78448	3.71031	0.000271733	0.00056619	3.64086	IL18
OID00604	2.25946	3.53369	3.75933	0.000286104	0.000595095	3.62757	IGFBP-1
OID05152	2.63223	3.98613	4.07485	0.000306116	0.000635615	3.61007	CD302
OID01026	1.83461	0.579428	6.82401	0.000310171	0.000642919	3.60665	ITGB6
OID00644	3.04701	4.49332	3.7369	0.000322896	0.000668137	3.5962	MMP-3
OID00495	1.00818	0.613527	3.65145	0.00033705	0.00069622	3.58502	IL2
OID00553	1.80091	2.81488	3.69107	0.000343371	0.000708056	3.58017	TNFRSF9
OID01457	1.66137	2.20072	3.76395	0.000357607	0.000736141	3.56954	MESDC2
OID01239	1.44239	1.7336	3.63203	0.000361664	0.000743214	3.56658	F7
OID00666	3.30168	3.35962	3.68023	0.00037244	0.000764044	3.55888	IL6
OID01160	2.50319	3.27296	3.87574	0.000379291	0.000776766	3.55409	SIGLEC7
OID01345	0.812683	0.747414	4.5763	0.000386029	0.000789214	3.54946	MAP2K6
OID00715	0.873583	1.2432	3.68793	0.000428191	0.000873918	3.52207	LYN
OID00378	1.87099	2.02371	3.58183	0.000433389	0.000883021	3.51887	KYNU
OID00354	1.27774	0.937296	3.57906	0.0004377	0.000890288	3.51624	IL-5R-alpha
OID01111	0.886157	0.597449	3.74189	0.000438878	0.000891168	3.51553	RRM2B
OID01469	0.875945	1.5087	3.83319	0.000442022	0.00089603	3.51363	MSMB
OID01486	3.49264	4.83901	4.05475	0.000446989	0.000904566	3.51066	FCER2
OID01035	0.900317	0.724452	4.90146	0.000447938	0.000904956	3.5101	CSNK1D
OID00369	2.24183	3.42947	3.59547	0.000450239	0.000908071	3.50874	Dkk-4
OID00513	5.75876	6.27098	3.56811	0.0004552	0.000916528	3.50582	CCL19
OID05195	-1.00654	-0.600194	-4.5164	0.000455965	0.000916528	-3.50537	FUT8
OID01156	1.52763	1.68315	3.55544	0.000476251	0.000955698	3.49377	ALDH1A1
OID00677	2.89527	3.92738	6.0328	0.000493128	0.000987909	3.48446	VEGFR-2
OID01117	0.992781	0.704123	3.80678	0.000515679	0.00103136	3.47248	LHB
OID00400	2.0791	2.05727	4.31271	0.000569015	0.00113613	3.44597	IL1RL2
OID00652	1.7735	2.67951	3.50149	0.000576603	0.00114936	3.44239	PECAM-1
OID01353	2.31354	3.43185	4.01721	0.000579571	0.00115336	3.441	GALNT2
OID05214	2.46841	3.12139	3.49766	0.00058444	0.00116111	3.43873	PPP3R1
OID05163	1.59167	2.73393	3.48037	0.000621034	0.00123074	3.42226	NDRG1
OID05137	0.773451	0.678735	3.48014	0.000621544	0.00123074	3.42203	KLB
OID00552	2.15995	3.39525	3.47746	0.000627401	0.00124028	3.41948	CX3CL1
OID01412	3.45041	5.01154	3.47617	0.000630248	0.00124386	3.41825	TMSB10
OID00745	2.46434	2.6505	5.74506	0.000641203	0.00126339	3.41356	ANXA1
OID01471	2.52475	4.479	3.45734	0.000673157	0.00132417	3.40028	FSTL3
OID01470	2.25208	3.14009	3.80535	0.000719493	0.00141299	3.38204	SPINT1
OID01055	0.931014	1.24559	4.48978	0.00072941	0.00143012	3.37828	CES2
OID00625	1.92995	3.61689	3.43281	0.000733138	0.00143508	3.37688	JAM-A
OID00993	1.24832	1.33196	3.43178	0.000752048	0.00146969	3.36987	IL10
OID01411	2.48829	4.22219	3.53374	0.000761119	0.00148499	3.36656	DSC2
OID00480	2.20899	4.1018	3.41212	0.000787592	0.00153414	3.35712	LAP TGF-beta-1
OID00515	1.77881	3.09099	3.40901	0.000796095	0.00154818	3.35415	IL-10RB
OID01003	1.31457	1.27774	3.47747	0.000807369	0.00156755	3.35026	ICA1
OID01065	0.703132	0.919667	4.26197	0.000812565	0.00157509	3.34848	FOXO1
OID00646	1.88712	3.22123	3.39954	0.000822533	0.00159183	3.3451	ICAM-2
OID00441	4.54979	6.03414	4.9661	0.000846937	0.00163641	3.33698	MMP7
OID05204	0.962837	0.71389	3.95402	0.000866242	0.0016689	3.33071	DUSP3
OID01024	0.981539	0.693513	3.50033	0.00086747	0.0016689	3.33032	IL5
OID01182	1.47185	0.991787	4.71087	0.00086794	0.0016689	3.33017	SSC4D
OID00728	0.987731	1.32944	3.3829	0.000870964	0.00167203	3.3292	AREG
OID01319	2.5583	3.26462	3.37846	0.000884328	0.00169496	3.32495	VEGFD
OID05205	1.96899	2.36185	3.64172	0.000886685	0.00169676	3.32421	TNFRSF13C
OID01001	2.50108	2.30996	3.37472	0.000895752	0.00171137	3.32137	FAM3B
OID01388	-1.35184	-0.528727	-3.54192	0.000912035	0.00173724	-3.31634	LYAR
OID05164	1.31517	1.27709	5.87334	0.000912199	0.00173724	3.31629	CEACAM3
OID01335	2.43648	3.07448	5.09739	0.000966547	0.00183782	3.30009	CFC1
OID00707	-1.34237	-0.366261	-3.3477	0.000982354	0.00186491	-3.29553	ADAM 8
OID01143	1.22512	1.39458	4.30598	0.00102605	0.00194479	3.28328	CDHR5
OID01044	0.542183	0.834946	3.78213	0.00104749	0.00198228	3.27745	PDGFC
OID00366	3.48663	4.7328	3.93535	0.00105726	0.0019976	3.27483	CLM-1
OID01083	-0.972073	-0.919741	-3.31539	0.00109617	0.00206786	-3.2646	MAGED1
OID00970	1.71079	2.37948	3.30733	0.0011264	0.00212154	3.25689	CCL11
OID00132	2.2781	2.96508	3.30367	0.0011404	0.00214453	3.25338	MEPE
OID01181	1.50047	1.79855	3.29599	0.00117028	0.00219727	3.24603	ENPP7
OID05190	1.07441	1.34583	4.76702	0.00121967	0.0022864	3.23424	CCL27
OID01208	1.6551	1.49599	5.3666	0.00124064	0.00232208	3.22937	MEP1B
OID00465	3.26652	5.83858	3.27609	0.00125114	0.00233807	3.22696	HSP 27
OID00395	3.90078	6.3938	3.73868	0.00125474	0.00234113	3.22614	PAR-1
OID01075	1.92684	1.91698	3.38948	0.00126344	0.0023537	3.22416	KIM1
OID01002	0.614568	0.861639	3.26657	0.00129162	0.00240246	3.21783	SH2D1A
OID01436	1.15829	1.15449	5.47799	0.00134089	0.00249023	3.20708	BST1
OID01152	1.28587	1.54151	3.25179	0.00135691	0.00251606	3.20366	ADGRG2
OID05200	0.868018	1.02994	3.25062	0.00136223	0.00252202	3.20254	DEFB4A
OID00987	0.977428	1.34072	3.24862	0.00137129	0.00253487	3.20063	HEXIM1
OID05128	0.708173	1.08413	3.73313	0.00137518	0.00253815	3.19981	EIF4B
OID00519	1.26586	1.83352	3.24505	0.0013877	0.0025573	3.1972	Beta-NGF
OID00478	1.18819	1.46451	3.24447	0.00139037	0.00255828	3.19664	IL7
OID05404	2.98397	3.94972	3.53859	0.00147765	0.00271471	3.17904	CGB3
OID01205	0.894722	1.36095	3.24008	0.00156341	0.00286785	3.16265	DAB2
OID01282	-1.44382	-0.913628	-3.20762	0.00157075	0.00287691	-3.16128	FAP
OID00737	3.10235	5.03613	3.20444	0.00158734	0.00290283	3.15822	RSPO3
OID01023	0.850307	1.22031	3.93644	0.00159057	0.00290431	3.15763	LAG3
OID01426	2.38676	3.49413	3.53981	0.00159631	0.00291035	3.15658	CD74
OID00660	1.87803	1.57683	3.57028	0.00164902	0.00300077	3.14709	MSLN
OID01227	2.73074	3.1118	3.46025	0.00165093	0.00300077	3.14676	F11
OID01326	-1.4608	-1.08639	-3.18727	0.00167947	0.00304802	-3.14174	TCL1B
OID00944	1.01611	1.02511	3.17927	0.00172406	0.00312421	3.13406	CLEC4G
OID01268	1.98012	3.44916	3.17516	0.00174743	0.00316176	3.13011	THBS4
OID00493	1.27391	1.27244	3.17179	0.00176678	0.00319194	3.12687	IL-1 alpha
OID01094	0.702828	0.8378	4.50171	0.00177031	0.00319349	3.12628	RASSF2
OID00538	1.91112	2.74194	3.16313	0.00181747	0.00327364	3.11854	SIRT2
OID05149	0.905957	0.736092	3.15534	0.0018642	0.00335275	3.11106	KIR2DL3
OID00402	2.12002	3.38865	3.81047	0.001893	0.00339944	3.10653	IL-27
OID05428	2.14745	2.26865	4.85678	0.00198365	0.0035569	3.09267	AKR1B1
OID00517	2.47004	3.1656	4.32004	0.00209021	0.00374234	3.07711	IL-18R1
OID00494	0.636636	1.00941	3.35861	0.00214636	0.00383714	3.0692	OSM
OID05198	1.2139	0.790309	3.10308	0.00220753	0.00394061	3.06079	CARHSP1
OID00587	1.27237	1.38754	4.04312	0.0022321	0.00397854	3.05747	CDH5
OID00610	2.53875	3.46183	3.09907	0.00223612	0.00397976	3.05694	Ep-CAM
OID01370	-0.963981	-1.07326	-4.53277	0.00226659	0.00402799	-3.05288	ATG4A
OID01344	2.52472	1.08163	4.23244	0.0022999	0.00408114	3.0485	LGALS7
OID00958	0.997563	1.15585	4.61356	0.00233458	0.00413653	3.044	DCTN1
OID05193	1.65593	2.47419	3.69857	0.00234827	0.00415464	3.04224	PTS
OID01306	0.797017	0.990535	3.07466	0.00241786	0.00427143	3.03344	ANGPTL3
OID01137	1.52865	2.43966	3.05395	0.00258266	0.00455585	3.01348	GLRX
OID01346	-0.649248	-0.701264	-3.05147	0.00260307	0.00458508	-3.0111	RGS8
OID01365	1.0885	1.97563	3.13356	0.00261663	0.00459971	3.00952	AMIGO2
OID00507	1.13476	0.789695	3.3254	0.00261907	0.00459971	3.00923	FGF-23
OID00417	3.89169	5.03808	3.20908	0.00267507	0.00469118	3.0028	GH
OID01167	1.72668	1.83862	4.68654	0.00269745	0.00472351	3.00026	COMT
OID00558	0.846904	1.19624	3.03384	0.00275251	0.00481287	2.9941	STAMBP
OID00642	0.956938	0.80785	3.033	0.00275983	0.00481862	2.9933	PON3
OID01019	0.847086	1.27234	3.01625	0.00290942	0.00507239	2.97715	IL12RB1
OID05486	1.10057	0.868479	3.5201	0.00293045	0.00510163	2.97494	PTPRM
OID01300	1.10108	1.74463	3.01248	0.00294417	0.00511806	2.97351	OSMR
OID01228	1.19828	1.87364	3.01178	0.0029506	0.0051218	2.97284	PROC
OID01062	0.976409	1.24366	4.0751	0.00297618	0.0051587	2.97019	RCOR1
OID00544	0.630569	0.57949	3.12124	0.00300376	0.00519899	2.96735	IFN-gamma
OID00566	2.30298	3.71448	3.00425	0.00302122	0.0052189	2.96557	IL-17RA
OID05210	3.66874	5.21381	3.52101	0.003024	0.0052189	2.96529	SNCG
OID01380	1.64025	2.36729	3.75171	0.00314217	0.00541504	2.95348	BOC
OID01012	0.58377	1.07554	3.40375	0.0033824	0.00582064	2.93066	PADI2
OID01284	2.04945	3.1823	2.9639	0.00342652	0.00588809	2.92663	PTPRS
OID01361	0.86872	1.41057	3.76016	0.00364026	0.00624641	2.90776	SEZ6L2
OID01465	0.890055	0.807583	4.27157	0.00378933	0.0064929	2.89519	STIP1
OID05456	2.36117	3.25938	3.1527	0.00379658	0.00649601	2.89459	VWA1
OID00998	2.33462	4.0105	2.92505	0.00386337	0.00660085	2.88911	SPRY2
OID01004	1.39491	2.08433	2.97008	0.00391629	0.00667665	2.88483	DFFA
OID01092	-1.32381	-0.556256	-2.9204	0.0039189	0.00667665	-2.88462	NUB1
OID05478	5.3381	5.48078	5.61065	0.00396763	0.00675005	2.88072	CPVL
OID00996	0.933173	0.982949	5.01398	0.00397721	0.00675674	2.87996	BACH1
OID01331	-1.02986	-0.404494	-3.35654	0.00417685	0.00708584	-2.86449	TP53
OID00697	2.40256	4.49729	2.86604	0.00462504	0.00783506	2.83205	Gal-1
OID01153	1.92822	2.95348	2.86202	0.00468157	0.0079196	2.82816	TYMP
OID05427	1.58216	2.46084	3.7747	0.00518349	0.00875629	2.7954	C1QA
OID01191	1.36822	1.71468	3.96263	0.0051979	0.00876825	2.79451	CRKL
OID01374	1.7366	2.41879	3.33475	0.00521389	0.00878284	2.79351	KAZALD1
OID01093	0.589166	0.651396	3.66789	0.00522237	0.00878475	2.79299	RARRES1
OID00623	2.17092	4.5281	2.82325	0.00526045	0.00882952	2.79064	PGLYRP1
OID00357	1.70867	2.9751	2.82304	0.00526375	0.00882952	2.79043	CDH6
OID01176	2.0508	3.58091	2.82016	0.00530933	0.00889349	2.78764	TXNDC5
OID00983	1.30742	0.84388	2.80448	0.00556364	0.00930645	2.77245	SH2B3
OID00526	0.965692	0.103511	4.05441	0.00562314	0.00938382	2.76898	ARTN
OID00505	1.44798	1.93241	2.81305	0.00562559	0.00938382	2.76884	CCL11
OID01302	2.34906	3.09982	2.79524	0.00571848	0.00952548	2.7635	CFHR5
OID05436	0.687904	0.430711	2.78739	0.00585315	0.00973626	2.7559	CCT5
OID00414	2.36542	3.09543	3.33245	0.0058688	0.00974873	2.75502	CTRC
OID00723	2.35416	3.0599	3.13881	0.00591249	0.00980769	2.7526	MIC-A/B
OID00486	2.97338	3.25236	2.82875	0.00598599	0.0099111	2.74855	CXCL11
OID00373	5.73062	6.7949	3.82175	0.00599141	0.0099111	2.74825	LAIR-2
OID01422	1.20031	2.2391	3.04679	0.00605469	0.0100019	2.7448	CD300LG
OID00592	1.48479	1.46988	2.8316	0.00606396	0.0100034	2.7443	CCL24
OID00548	0.674024	0.463331	2.81065	0.00609134	0.0100348	2.74282	NRTN
OID00662	0.976065	1.26036	4.35097	0.00618835	0.0101806	2.73763	EGF
OID01372	0.948016	0.928215	2.74036	0.00672236	0.0110439	2.71029	NINJ1
OID00957	0.844462	0.713662	2.73307	0.00686722	0.0112664	2.70322	TRIM5
OID01105	0.569538	0.519815	2.73067	0.00691541	0.0113299	2.70089	HPGDS
OID05459	-0.305798	0.0905851	-2.79215	0.00709472	0.0116078	-2.69237	BRK1
OID00599	1.91338	2.58041	2.72548	0.00716675	0.0116982	2.68899	SPON1
OID00972	0.69071	0.802043	2.71828	0.00716957	0.0116982	2.68886	EGLN1
OID00361	1.2288	1.32466	3.44156	0.0072546	0.0118208	2.68493	N-CDase
OID00736	-1.48408	-0.71525	-2.70652	0.00741849	0.0120714	-2.67745	CD70
OID00514	0.603089	0.402696	2.68801	0.00782625	0.0127177	2.65948	IL-15RA
OID01375	1.42676	2.48317	2.86423	0.00790184	0.0128231	2.65624	SIGLEC10
OID05408	1.21731	1.84416	2.99693	0.00807498	0.0130863	2.64892	VMO1
OID00955	0.766969	1.23833	2.67348	0.00816027	0.0132066	2.64537	PRDX5
OID01146	1.04777	1.64356	2.66336	0.00840058	0.0135772	2.63553	CA13
OID01174	2.87272	4.82857	2.66171	0.00844026	0.0136229	2.63393	SOST
OID00695	1.28343	1.98093	3.25828	0.00881726	0.0142122	2.61906	EPHA2
OID00487	0.570165	0.80318	2.64569	0.00883531	0.0142221	2.61836	AXIN1
OID00461	2.21717	3.79906	3.20838	0.00926263	0.0148899	2.60221	TNFRSF13B
OID01305	-0.848238	-0.594452	-2.62197	0.00945087	0.0151721	-2.5953	FETUB
OID00727	1.11141	1.55613	2.61418	0.00966133	0.0154892	2.58772	S100A11
OID05221	-1.40467	0.32971	-2.61268	0.00970235	0.0155342	-2.58626	GGT5
OID00310	1.76981	3.5906	2.59031	0.0103324	0.0165207	2.5645	MSR1
OID00627	2.06658	2.0402	4.00737	0.0106645	0.017029	2.5535	IL-1RT2
OID00741	0.6343	0.579049	3.16979	0.010743	0.0171262	2.55095	MUC-16
OID00401	1.31569	2.28892	2.60279	0.010754	0.0171262	2.55059	PDGF subunit B
OID01456	1.27365	2.51746	2.58153	0.0109972	0.0174902	2.54279	PEAR1
OID01391	-0.822737	-0.391815	-3.12001	0.0111645	0.0177163	-2.53751	SLAMF8
OID00619	0.913971	1.05431	2.68596	0.011169	0.0177163	2.53737	PCSK9
OID05473	0.881609	0.180516	2.55704	0.0113375	0.0179597	2.53212	MYO9B
OID05435	1.81311	1.49369	2.55405	0.0114322	0.0180859	2.5292	IL1B
OID00948	0.643566	0.428644	2.54639	0.0116775	0.0184495	2.52174	DGKZ
OID00336	1.81286	3.46365	2.54369	0.0117649	0.018563	2.51912	SCARA5
OID05188	1.66364	2.1749	2.56831	0.0118171	0.0186208	2.51756	KIRREL2
OID01009	0.722568	1.40732	2.73725	0.0128085	0.0201565	2.48905	AREG
OID01424	0.809919	0.580837	2.96897	0.0128511	0.020197	2.48787	BLVRB
OID01098	-0.420563	-0.201086	-2.79439	0.0128965	0.0202418	-2.48661	PDCD1
OID00979	0.553985	0.758268	2.50899	0.0129439	0.0202895	2.48531	BIRC2
OID01279	1.76476	3.17516	2.50529	0.0130754	0.0204689	2.48171	TGFBR3
OID01037	0.580561	0.705448	3.00156	0.0131015	0.0204828	2.481	AMN
OID01378	2.81582	4.52356	2.50388	0.0131263	0.0204948	2.48033	CPXM1
OID01238	1.31084	2.06198	2.50137	0.0132165	0.0205907	2.47788	MET
OID05196	0.73651	1.064	2.78521	0.0132221	0.0205907	2.47773	TPPP3
OID01088	-0.396942	-0.213072	-2.7094	0.0133137	0.0207063	-2.47527	MAX
OID01252	1.65588	2.35867	2.49308	0.0135188	0.020998	2.4698	ST6GAL1
OID05437	0.791031	0.413101	2.46426	0.0146186	0.0226635	2.44169	CASP2
OID00512	1.07964	1.36825	2.46399	0.0146289	0.0226635	2.44144	FGF-21
OID00561	1.06932	1.6	2.63306	0.0151495	0.0234396	2.42878	TNFB
OID01310	0.472134	0.234288	2.45334	0.0151816	0.0234588	2.42802	NFKBIE
OID01063	0.457713	0.348234	2.44662	0.0153299	0.0236575	2.42449	LTA4H
OID01373	-1.80283	-1.33109	-3.68027	0.0156145	0.0240656	-2.4178	NCLN
OID05411	1.27205	2.93123	2.62204	0.0161959	0.0249296	2.40447	KLK4
OID00936	0.577768	0.808856	2.41809	0.016546	0.0254358	2.39664	PPP1R9B
OID00980	0.663696	0.873135	3.36782	0.0172133	0.0264276	2.38212	HSD11B1
OID01126	1.31187	2.04524	3.04409	0.0174116	0.0266978	2.3779	FCRL1
OID00299	1.36902	2.55029	2.41772	0.0174367	0.026702	2.37737	EFNA4
OID05148	0.504422	0.621685	2.39721	0.0174895	0.0267487	2.37625	GSTP1
OID01089	1.54413	2.49889	2.42668	0.0177022	0.0270394	2.37179	ENTPD6
OID01173	1.56534	2.34301	2.58518	0.0177966	0.0271195	2.36982	NQO2
OID00539	0.87016	1.23549	2.39055	0.0178	0.0271195	2.36975	CCL28
OID05165	0.552537	0.46418	2.9531	0.017915	0.02726	2.36737	GBP2
OID05471	0.422447	0.477099	3.3412	0.0180571	0.0274412	2.36445	HBQ1
OID01275	1.30842	2.67254	2.38346	0.0181362	0.0275265	2.36283	PLTP
OID05439	2.34999	4.24267	2.38373	0.018444	0.0279582	2.35658	NCS1
OID00462	1.75292	3.64231	2.38741	0.0188547	0.0285116	2.34839	TGM2
OID00501	1.42653	2.5757	2.36865	0.0188567	0.0285116	2.34835	IL18
OID01078	-0.618596	-0.228089	-2.76495	0.0192724	0.0291033	-2.34022	RASA1
OID00468	2.46574	2.93226	4.05902	0.0194137	0.0292797	2.33749	VEGFD
OID00528	0.682938	0.983994	2.53226	0.0198104	0.0298403	2.32992	IL10
OID01355	-0.662438	-0.296001	-2.8748	0.0200766	0.0302033	-2.32491	ZBTB17
OID00689	1.72482	3.73057	2.3436	0.0201324	0.0302492	2.32387	CYR61
OID00591	1.71509	3.82933	2.32415	0.0211749	0.0317756	2.30485	PAI
OID01322	1.36925	2.08777	2.67616	0.0213525	0.0320013	2.30169	ENTPD6
OID00423	1.38684	2.42592	2.75798	0.0213788	0.0320013	2.30123	REN
OID00448	1.74985	3.54699	2.51866	0.021475	0.0320988	2.29953	AGRP
OID01371	0.529432	0.604376	2.3183	0.0214976	0.0320988	2.29913	WASF1
OID05155	-1.28985	1.23355	-2.31188	0.0218567	0.0325943	-2.29285	SCGB1A1
OID00743	0.911672	0.779063	2.30911	0.0220129	0.0327864	2.29014	GZMB
OID00463	1.69396	1.04935	2.30541	0.0222239	0.0330594	2.28652	LEP
OID05175	1.11409	1.63516	2.70425	0.0227139	0.0337463	2.27821	FCAR
OID00547	1.0912	1.22207	3.11593	0.0238038	0.0353217	2.26028	LIF
OID00973	0.434928	0.731214	2.9718	0.0248403	0.0368141	2.24388	NFATC3
OID00593	1.21615	1.99167	2.25305	0.0253991	0.0375957	2.23528	TR
OID01258	1.13641	1.52229	2.25081	0.0255431	0.0377183	2.23309	CR2
OID05202	-1.09565	-0.373271	-2.57479	0.025545	0.0377183	-2.23306	AARSD1
OID01320	1.83308	3.343	2.35454	0.026653	0.0393058	2.21656	HS6ST1
OID00999	2.21628	4.29627	2.22938	0.02696	0.0397096	2.2121	STC1
OID01028	0.584877	0.573046	2.22714	0.0271118	0.039884	2.2099	CLSPN
OID00941	0.867311	0.694605	2.73265	0.027403	0.0402628	2.20573	TPSAB1
OID01033	-0.220702	0.084629	-3.93253	0.0279358	0.0409954	-2.19819	SMAD1
OID00616	3.57432	5.17154	2.21379	0.0280331	0.0410877	2.19682	MB
OID00437	-0.621193	-0.406093	-2.21203	0.0281567	0.0412184	-2.1951	PTX3
OID00968	1.46827	2.56084	2.23378	0.0288541	0.0421877	2.18547	ITM2A
OID05212	-1.07633	-0.474511	-2.18946	0.0297816	0.0434906	-2.17298	AOC1
OID00541	0.423122	0.498581	2.18704	0.0299611	0.0436993	2.1706	EN-RAGE
OID01240	1.89438	3.88097	2.18584	0.0300495	0.043775	2.16944	IGLC2
OID00574	1.80372	3.40831	2.18211	0.0303286	0.0440525	2.16577	SELP
OID00430	1.31155	3.26932	2.50149	0.0303439	0.0440525	2.16557	AMBP
OID00362	1.24043	1.73712	2.23436	0.0303506	0.0440525	2.16548	NAAA
OID01106	-0.63943	-0.554939	-2.17215	0.0310832	0.0450612	-2.15601	STXBP3
OID00426	1.17688	1.41687	2.50077	0.0314405	0.045524	2.15145	KIM1
OID00415	0.760275	0.796637	2.16618	0.0315431	0.0456174	2.15015	FGF-23
OID05465	1.01796	0.593426	2.16535	0.0316069	0.0456545	2.14935	CLIP2
OID01318	-0.81248	-0.0431976	-2.40003	0.031726	0.0457711	-2.14785	STX6
OID00536	1.31313	1.9616	2.15606	0.0323362	0.0465953	2.14023	4E-BP1
OID01018	0.777	0.697446	2.96918	0.0336288	0.0483562	2.12449	DDX58
OID05434	-0.640438	-0.578643	-2.13989	0.0336391	0.0483562	-2.12437	ARHGAP25
OID01073	-0.712591	-0.899654	-2.13835	0.0337659	0.0484803	-2.12286	VASH1
OID05168	-1.61232	-0.447555	-2.13705	0.0338724	0.0485748	-2.12159	NAA10
OID01011	1.07452	0.804743	2.13327	0.0341855	0.0489651	2.11788	DAPP1
OID01034	1.15014	0.672812	2.33066	0.0348403	0.0498433	2.11021	ALDH3A1
OID00530	1.49226	3.10098	2.12123	0.0351987	0.0502959	2.10606	CCL23
OID01253	-0.97318	-0.0827177	-2.13492	0.0358682	0.0511913	-2.09842	IL7R
OID01246	-0.747761	-0.798114	-2.11221	0.0359753	0.051283	-2.09721	CCL5
OID00663	2.14861	4.59174	2.12111	0.0365923	0.0521005	2.09028	TNFRSF6B
OID05472	0.912062	1.25732	2.0954	0.0374601	0.0532502	2.08071	SCLY
OID00605	4.05198	6.18911	2.43993	0.0374889	0.0532502	2.0804	CHIT1
OID01090	-1.23055	-0.279499	-2.09419	0.0378982	0.0537679	-2.07595	MAP4K5
OID01262	0.714319	1.32663	2.08185	0.038696	0.0548347	2.0674	GNLY
OID01295	1.07804	2.17432	2.07635	0.0392073	0.0554935	2.062	VASN
OID01343	-0.935157	-0.396624	-2.97433	0.039779	0.0562361	-2.05604	PRDX6
OID00735	1.21745	2.3104	2.06247	0.0405238	0.0572213	2.04837	ADAM-TS 15
OID00995	1.01323	2.26502	2.41361	0.0424813	0.0599146	2.02877	KLRD1
OID01032	0.821742	0.726468	2.02981	0.0437705	0.0616603	2.01628	PXN
OID05413	1.6082	2.1878	2.06133	0.0440829	0.0619547	2.0133	CBLN4
OID05219	0.822951	1.70676	2.02677	0.0440832	0.0619547	2.0133	WWP2
OID05424	1.04488	0.510343	2.02511	0.0442556	0.0621241	2.01166	RP2
OID01478	1.38832	3.04391	2.36353	0.0444942	0.0623858	2.0094	XG
OID01114	1.46396	2.93922	2.02038	0.0447485	0.0626429	2.00701	EGFL7
OID05127	0.531369	0.421919	2.06051	0.0447823	0.0626429	2.00669	IFNL1
OID01492	1.0543	1.6063	2.06003	0.0450331	0.06292	2.00435	FUT3/FUT5
OID00940	0.851407	0.78703	2.46407	0.0460494	0.064265	1.99494	IRAK4
OID00425	0.987834	1.51143	2.10362	0.046877	0.0653437	1.98741	MERTK
OID00433	1.97426	3.70663	1.99874	0.0470621	0.0655253	1.98574	XCL1
OID05470	0.866382	1.18914	2.46235	0.0477716	0.0664358	1.97939	LACTB2
OID01140	0.855805	1.86314	2.2889	0.048977	0.0680331	1.96879	GHRL
OID01390	-0.293701	0.0247484	-2.01015	0.0492404	0.0683194	-1.9665	ARHGEF12
OID00722	1.28179	2.08155	2.06289	0.0492973	0.0683194	1.96601	TNFRSF4
OID01006	0.617002	0.857385	2.659	0.0498489	0.0690038	1.96126	FCRL6
OID01304	1.64755	3.07078	1.96835	0.0504825	0.0698001	1.95585	CRTAC1
OID00959	0.306201	0.660196	2.25798	0.0506139	0.069901	1.95474	ITGA6
OID00680	-1.03947	0.0685359	-2.15986	0.0508638	0.0701378	-1.95263	S100A4
OID01054	0.535663	0.0884368	1.9909	0.0509027	0.0701378	1.9523	TNNI3
OID00439	1.59013	2.33224	2.07323	0.0510456	0.0702537	1.9511	CCL17
OID00655	0.944756	1.66435	1.9799	0.0512683	0.0704792	1.94923	TXLNA
OID01421	1.18284	2.29673	1.95724	0.0517842	0.0711067	1.94492	B4GALT1
OID01368	-0.56587	-0.727836	-1.96971	0.0530346	0.0727401	-1.93464	CAMKK1
OID01169	0.799294	1.11151	1.93097	0.0549748	0.0753149	1.91908	HDGF
OID01333	0.239836	0.588276	1.99907	0.0561569	0.0768463	1.90982	PFKM
OID01309	-0.875716	0.912724	-1.90145	0.0587559	0.0802616	-1.89002	TNFRSF10A
OID00721	1.29545	2.86029	1.92894	0.0587869	0.0802616	1.88978	CD160
OID05414	0.866813	0.497314	1.88696	0.0606908	0.0827665	1.87574	ACAA1
OID00654	1.47151	2.65671	1.90094	0.0613186	0.0835274	1.87119	CCL16
OID00502	0.937298	0.645078	1.93228	0.0631055	0.0858481	1.85845	SLAMF1
OID00388	0.321473	0.554794	2.16392	0.0631658	0.0858481	1.85802	SRC
OID05141	0.501706	0.777651	1.86798	0.0633051	0.0859397	1.85704	PTPN1
OID00385	0.548302	0.428271	2.03612	0.0634306	0.0860125	1.85616	ADAM-TS13
OID05182	0.691204	0.733758	2.17262	0.0658316	0.0891672	1.83957	NPM1
OID01196	1.19662	2.11982	2.11918	0.0670717	0.0907441	1.83119	TSHB
OID00667	1.00908	2.20795	2.01787	0.0676831	0.0914678	1.82711	CD48
OID01260	0.46831	1.02176	1.83096	0.0686728	0.0927006	1.82057	TNXB
OID05455	0.975294	0.454698	1.822	0.0700277	0.0944229	1.81173	FOXO3
OID01112	0.973806	1.82904	1.8213	0.0701342	0.09446	1.81104	PTK7
OID05432	0.700844	0.104932	1.81679	0.070825	0.0952832	1.8066	TNFAIP8
OID05484	0.509584	0.376734	1.81563	0.0710042	0.0954169	1.80545	UBAC1
OID05157	-0.584484	-0.380897	-1.81257	0.0714769	0.0959443	-1.80244	FHIT
OID00477	0.877762	1.82826	1.80606	0.0724923	0.0971981	1.79601	CD244
OID01237	0.536106	0.520778	1.80417	0.0727883	0.0974858	1.79416	UMOD
OID01296	0.917428	2.05826	1.78625	0.075653	0.101209	1.77648	LILRB2
OID00315	0.974735	2.02074	1.77886	0.076861	0.10271	1.7692	SIGLEC1
OID00744	0.391054	0.622375	1.8183	0.0779525	0.104053	1.76269	FCRLB
OID00554	0.450082	0.401766	1.77021	0.0782959	0.104395	1.76066	NT-3
OID01288	1.31952	3.59045	1.7685	0.0785826	0.10466	1.75897	LTBP2
OID00529	0.527704	0.125004	1.76255	0.0795848	0.105877	1.7531	TNF
OID05146	0.527481	1.02832	1.76171	0.0797269	0.105948	1.75227	FKBP7
OID05213	0.623181	0.551579	2.28932	0.0801814	0.106434	1.74963	KIF1BP
OID05420	0.716617	0.905411	1.78355	0.0802851	0.106453	1.74903	PSPN
OID05466	0.652542	0.216847	1.80928	0.0815809	0.108052	1.74159	CXCL14
OID01243	2.16045	2.86289	1.74846	0.0819987	0.108485	1.73921	MBL2
OID00588	1.06155	1.65867	1.74493	0.0826141	0.109178	1.73572	TLT-2
OID00988	-0.398085	-0.270851	-1.73051	0.0851624	0.112422	-1.72149	CLEC4D
OID00634	1.54164	1.93335	1.83575	0.0858464	0.1132	1.71773	ST2
OID01276	1.38817	3.2727	1.71677	0.08765	0.115451	1.70793	CCL18
OID01050	0.871467	1.77971	1.75347	0.0888854	0.116949	1.70131	CAPG
OID01042	-0.511299	-0.37455	-1.70471	0.0898831	0.118132	-1.69601	ENAH
OID05194	-0.532825	-0.313474	-1.74518	0.0913277	0.119899	-1.68844	IL32
OID00550	0.393577	0.753205	1.68428	0.0937692	0.122969	1.67584	CASP-8
OID01107	0.358076	0.153466	1.76527	0.0943482	0.123593	1.67289	FKBP1B
OID05438	-0.458602	-0.545679	-1.67884	0.0948273	0.124085	-1.67047	ELOA
OID05461	0.65173	0.458666	1.65688	0.100345	0.131161	1.64319	SFTPA1
OID01312	-0.678187	-0.862623	-1.63806	0.103064	0.134569	-1.63018	STX16
OID00989	0.732707	0.420636	1.63041	0.10467	0.136517	1.62262	PRKCQ
OID00734	1.23784	2.97493	1.62876	0.105021	0.136688	1.62099	MAD homolog 5
OID01332	-0.6534	-0.694646	-1.71826	0.10503	0.136688	-1.62094	JUN
OID00717	-2.27799	0.889493	-1.62471	0.105882	0.137646	-1.61698	VIM
OID01399	-0.448646	-0.489454	-1.62251	0.106351	0.138107	-1.61481	TACC3
OID05488	0.997701	2.38362	1.61787	0.107349	0.139251	1.61022	FLT1
OID00323	-0.689853	0.0896855	-1.61711	0.107513	0.139307	-1.60947	LXN
OID00407	-0.51671	0.587775	-1.63437	0.107626	0.139307	-1.60896	GIF
OID01219	0.674012	1.94241	1.60206	0.110803	0.143265	1.59459	FCGR3B
OID01014	-0.296996	0.0414902	-1.5954	0.112286	0.145025	-1.588	MASP1
OID01007	0.6219	0.39586	1.58966	0.113573	0.14653	1.58233	NCR1
OID01367	-0.341068	0.0699495	-1.58098	0.115545	0.148909	-1.57375	LYPD1
OID00978	0.684809	1.18143	1.58045	0.115666	0.148909	1.57323	PTH1R
OID05489	0.374774	0.634072	1.57774	0.116289	0.14955	1.57054	VAT1
OID00603	1.48404	2.9786	1.56282	0.119759	0.153847	1.55579	RETN
OID01059	-0.710552	0.0377697	-1.85724	0.123366	0.158311	-1.5408	FES
OID05143	0.461217	0.503905	1.53286	0.126973	0.162765	1.52615	ATP6V1F
OID01283	0.438903	0.522051	1.58883	0.127309	0.163021	1.5248	PLA2G7
OID01387	-1.12832	0.826502	-1.6955	0.129313	0.16541	-1.51682	FGF-21
OID00556	0.647516	0.683669	1.51868	0.131438	0.167949	1.50845	CCL20
OID01265	-0.673942	0.344259	-1.5139	0.131712	0.168119	-1.50739	TNC
OID05441	0.700155	0.677726	1.68306	0.13223	0.1686	1.50537	AFP
OID01395	-0.81273	-0.81014	-1.4973	0.135975	0.17319	-1.49095	KLK12
OID05177	-0.357072	-0.48761	-1.56816	0.136454	0.173616	-1.48913	PLA2G10
OID05169	0.714493	1.99344	1.49271	0.137171	0.174342	1.48641	IL15
OID00516	1.28949	0.0184471	1.49059	0.137728	0.174864	1.48431	IL-22 RA1
OID00589	1.84712	4.18696	1.48638	0.138835	0.176084	1.48014	FABP4
OID00429	-0.660404	0.22627	-1.5077	0.139524	0.176648	-1.47756	VSIG2
OID01274	1.34253	5.30837	1.48359	0.139575	0.176648	1.47737	COMP
OID00497	0.859925	0.834032	1.48217	0.139952	0.176937	1.47597	TSLP
OID00994	0.337543	0.392964	1.47592	0.14162	0.178857	1.46978	SRPK2
OID01236	-0.935719	1.09582	-1.48473	0.141796	0.17889	-1.46914	PRSS2
OID01060	-0.425803	-0.415818	-1.48562	0.142338	0.179385	-1.46714	VEGFC
OID05442	2.20667	0.535023	1.46841	0.143647	0.180844	1.46234	GOPC
OID05430	0.766164	1.17875	1.52036	0.144675	0.181947	1.4586	RFNG
OID05485	0.344861	0.265594	1.46638	0.149422	0.18772	1.44157	GGA1
OID01298	-0.830128	0.590987	-1.53005	0.151452	0.19007	-1.43442	TIMD4
OID00568	0.479933	0.822543	1.43581	0.152701	0.191437	1.43005	MMP-9
OID01425	0.780791	0.86383	1.43462	0.15304	0.19166	1.42888	PLA2G4A
OID05477	0.32988	0.084377	1.42292	0.156399	0.195662	1.41729	CDHR2
OID00523	0.676573	1.11583	1.47065	0.156993	0.1962	1.41526	IL-12B
OID05218	0.387809	0.609839	1.46002	0.157498	0.196533	1.41354	PMVK
OID01232	0.795713	1.96507	1.41883	0.157588	0.196533	1.41323	SERPINA7
OID00720	0.268642	0.665929	1.59188	0.157972	0.196807	1.41193	TCL1A
OID01043	0.173019	0.430873	1.4284	0.158491	0.197248	1.41016	EPO
OID01269	-0.571932	0.0354244	-1.51542	0.158753	0.197368	-1.40928	SAA4
OID00954	-0.192095	0.148435	-1.46513	0.159347	0.197901	-1.40727	FGF2
OID01255	0.909213	2.23339	1.41174	0.159663	0.198088	1.40621	IGFBP3
OID05480	0.335268	0.514051	1.40775	0.16084	0.199164	1.40225	PSMD9
OID05131	2.34032	3.50328	1.43472	0.160863	0.199164	1.40217	TDGF1
OID05479	0.606403	0.836547	1.40069	0.162938	0.201524	1.39526	ICAM4
OID00330	0.412896	0.43867	1.3878	0.166825	0.206118	1.38248	WFIKKN1
OID00939	0.310402	0.255264	1.59151	0.167305	0.206498	1.38092	ZBTB16
OID05468	0.414056	-0.0972186	1.38507	0.167656	0.206718	1.37978	ATP6V1D
OID01101	0.692138	1.44011	1.37815	0.170223	0.209667	1.37149	ATP6AP2
OID01157	0.778154	2.48035	1.37609	0.170414	0.209687	1.37087	CD79B
OID01328	0.311876	0.301043	1.38775	0.172703	0.212284	1.36357	GH2
OID00383	0.466729	1.06079	1.59345	0.173443	0.212975	1.36122	SLAMF7
OID01091	-0.517799	-0.0104947	-1.35608	0.176684	0.216732	-1.35104	ITGB1BP1
OID00624	1.06617	3.60667	1.34176	0.181275	0.222136	1.33684	CPA1
OID00349	0.600378	-0.598861	1.43361	0.185961	0.227645	1.32262	CLEC10A
OID05222	-0.616387	0.30021	-1.39164	0.18694	0.228609	-1.31969	CD63
OID01103	-0.274198	0.0696134	-1.39272	0.18775	0.229365	-1.31727	FGR
OID00739	0.823276	0.107981	1.30951	0.191943	0.234249	1.30485	CEACAM5
OID05450	0.416063	0.0746276	1.3078	0.192523	0.234717	1.30315	CDC27
OID01076	0.6732	1.91048	1.30727	0.192831	0.234854	1.30225	STX8
OID01097	0.228951	0.238193	1.30045	0.195022	0.23728	1.29587	METAP1
OID00527	0.733896	1.55803	1.29105	0.198256	0.24097	1.28654	MMP-10
OID00534	1.26307	2.53392	1.28254	0.201215	0.244318	1.2781	CXCL6
OID01021	0.420841	0.548368	1.30145	0.204697	0.248294	1.26828	ITGA11
OID01414	0.377557	0.489741	1.26403	0.207768	0.251629	1.25973	INHBC
OID00531	0.51738	0.93459	1.26715	0.207867	0.251629	1.25945	CD5
OID05483	0.443229	0.246835	1.26096	0.208869	0.252586	1.25668	CALCOCO1
OID01058	0.656145	1.73463	1.25887	0.209621	0.25324	1.25461	ST3GAL1
OID01405	0.715385	2.1846	1.26273	0.210793	0.254398	1.25139	ACAN
OID00725	-0.333635	0.53157	-1.35801	0.211464	0.254951	-1.24955	CXL17
OID01242	0.485923	1.06001	1.24889	0.213243	0.256837	1.2447	ITGAM
OID05415	0.290363	0.275847	1.24432	0.214914	0.258113	1.24017	NT5C3A
OID00570	0.613832	2.05637	1.2724	0.215056	0.258113	1.23978	IL2-RA
OID01045	0.264022	0.0609822	1.29173	0.215069	0.258113	1.23975	AGR2
OID00651	0.59028	1.48071	1.24364	0.215166	0.258113	1.23949	vWF
OID05185	-0.343392	-0.810086	-1.28108	0.216559	0.259524	-1.23573	COL4A3BP
OID05493	0.498081	0.784902	1.41395	0.217092	0.259901	1.2343	HLA-E
OID05431	0.454262	0.288348	1.22856	0.220756	0.264024	1.22452	MLN
OID01392	-0.228685	0.226937	-1.32183	0.225809	0.269798	-1.21123	MRC2
OID01398	0.259045	0.594832	1.2171	0.228166	0.272342	1.2051	HS3ST3B1
OID00608	0.761197	1.14312	1.20385	0.23095	0.27539	1.19792	PSP-D
OID05481	0.333686	0.0618162	1.19991	0.23167	0.275973	1.19607	ACTN4
OID01376	-0.436607	0.626265	-1.19835	0.232274	0.276417	-1.19452	DCBLD2
OID05449	0.581834	0.553339	1.18621	0.237021	0.281787	1.18246	SCGN
OID01352	0.472854	0.0504612	1.18542	0.237333	0.281875	1.18168	ARHGAP1
OID01080	0.518602	1.27859	1.21809	0.237756	0.281875	1.18061	GALNT10
OID05180	0.394534	-0.0393517	1.28734	0.237802	0.281875	1.1805	DPEP2
OID00499	0.370211	0.483954	1.17236	0.242519	0.287181	1.16871	CD6
OID05405	-0.436784	-0.720879	-1.17137	0.242918	0.287369	-1.16772	TBL1X
OID01452	-0.163374	-0.296617	-1.20365	0.243958	0.288209	-1.16515	CA6
OID05416	0.238309	0.369728	1.1684	0.24411	0.288209	1.16478	GAMT
OID05132	0.395134	0.697877	1.16156	0.246873	0.291183	1.15798	ECE1
OID00455	0.17955	0.596122	1.22899	0.2477	0.291871	1.15595	BNP
OID01369	-0.727881	-0.473825	-1.14605	0.253214	0.298075	-1.14258	AGR3
OID05181	-0.471263	0.279197	-1.27003	0.261336	0.307333	-1.12324	TBCB
OID00412	0.294402	1.10197	1.12577	0.263728	0.309841	1.11762	RAGE
OID01159	0.398449	0.601555	1.22524	0.266084	0.31201	1.11213	ANXA11
OID00691	0.301044	0.102781	1.1621	0.266095	0.31201	1.1121	FADD
OID01072	0.286125	0.35872	1.11013	0.268347	0.314342	1.10688	PDP1
OID05209	-0.370743	-0.388901	-1.10644	0.271792	0.318066	-1.09894	DPEP1
OID01356	0.324778	0.208174	1.09996	0.272742	0.318866	1.09677	DCTN2
OID01336	-0.221075	-0.0695499	-1.08559	0.279037	0.325907	-1.08249	BCR
OID00442	0.587787	0.99893	1.22739	0.281987	0.32903	1.07587	IgG Fc receptor II-b
OID00485	0.259803	-0.0467991	1.10086	0.284015	0.331074	1.07134	IL-17A
OID00382	0.19375	0.540628	1.08566	0.286538	0.333689	1.06575	CD40-L
OID01041	0.352727	0.754044	1.07952	0.287981	0.335044	1.06256	TIGAR
OID00712	0.493173	1.34205	1.05705	0.293252	0.340845	1.05101	ABL1
OID05133	-0.392181	0.0849704	-1.04003	0.302683	0.351392	-1.0307	CETN2
OID01053	-0.471623	-0.170859	-1.12505	0.302914	0.351392	-1.0302	NOS3
OID01223	1.75294	2.23466	1.13958	0.304549	0.352947	1.02673	CA1
OID01104	0.192319	0.305438	1.03991	0.305687	0.353922	1.02431	PSMA1
OID01118	-0.250833	0.0032502	-1.17749	0.307357	0.355512	-1.02078	FOSB
OID05409	0.239502	0.133747	1.01575	0.311039	0.359423	1.01304	TPMT
OID01317	-0.434455	0.0736692	-1.03677	0.316273	0.365119	-1.00215	SIGLEC6
OID05464	0.242473	0.0610063	0.993538	0.321711	0.371038	0.990947	HMBS
OID01234	-0.400337	0.360046	-0.994595	0.322636	0.371699	-0.989055	GP1BA
OID01383	0.507354	1.32073	1.02428	0.322906	0.371699	0.988504	SLITRK6
OID01294	0.353652	1.21229	0.976842	0.329889	0.379373	0.974337	AOC3
OID01020	0.803415	0.97362	0.974037	0.331277	0.380602	0.971546	TANK
OID01360	-0.362309	0.267411	-0.974454	0.332974	0.382186	-0.96814	METAP1D
OID00669	0.167017	0.513336	0.975562	0.335432	0.384637	0.96323	LY9
OID05453	0.341673	0.435718	0.949459	0.343593	0.393619	0.947089	FUS
OID00351	0.787059	2.11694	0.946353	0.34517	0.395047	0.943999	BMP-4
OID00458	-0.259629	0.455509	-0.945088	0.345814	0.395405	-0.94274	PD-L2
OID05421	0.319013	0.652687	0.94224	0.347266	0.396686	0.939905	DCTPP1
OID05407	0.333016	0.107563	0.934041	0.351468	0.401103	0.931745	IL17F
OID00475	0.327765	0.757799	0.92718	0.355009	0.404758	0.924917	GDNF
OID01297	0.527427	1.25683	0.928978	0.355638	0.405088	0.923709	LILRB1
OID00557	0.253612	-0.0784035	0.923897	0.356712	0.405925	0.921648	ST1A1
OID01074	0.271054	0.408871	0.907995	0.365031	0.414997	0.90582	LAT2
OID01068	-0.213111	-0.0595189	-0.901011	0.37405	0.424847	-0.888912	PRKRA
OID01110	0.219592	0.10011	0.881068	0.384309	0.436085	0.869984	PTPRJ
OID05444	0.28464	0.515354	0.864738	0.388273	0.440165	0.862754	CNPY2
OID01046	0.223351	0.212095	0.858337	0.391788	0.443729	0.85638	PRKAB1
OID05189	0.194508	-0.0531371	0.875683	0.396222	0.448327	0.848387	PAEP
OID01354	-0.103734	0.0758014	-0.887055	0.396797	0.448553	-0.847355	LRMP
OID00740	0.272518	0.928457	0.86715	0.403595	0.455697	0.835219	VEGFR-3
OID01270	0.358288	1.44393	0.836581	0.403879	0.455697	0.834713	TIE1
OID01397	0.215335	0.109454	0.8358	0.404317	0.455762	0.833936	TDRKH
OID00962	0.366206	0.884864	0.878819	0.412431	0.464464	0.819623	FXYD5
OID00719	0.373497	1.02591	0.82427	0.412814	0.464464	0.818951	CRNN
OID05159	0.205253	-0.21495	0.82149	0.414465	0.465884	0.816061	HSP90B1
OID05440	0.257977	0.615958	0.799161	0.425195	0.477387	0.797441	LSP1
OID01350	-0.22792	-0.496443	-0.821713	0.425497	0.477387	-0.796921	ZBTB16
OID00975	-0.318222	0.608712	-0.795544	0.428596	0.480183	-0.791596	EIF5A
OID05474	0.306725	0.595509	0.796975	0.428792	0.480183	0.791261	CD300E
OID05454	0.321708	0.220147	0.782716	0.434769	0.48642	0.781058	PTP4A1
OID00450	0.258639	-0.00494133	0.76764	0.443654	0.495897	0.766038	GDF-2
OID05492	0.321437	0.671331	0.803985	0.448724	0.500999	0.757544	GPA33
OID01040	-0.656964	2.3634	-0.76065	0.449265	0.500999	-0.75664	ADGRG1
OID01231	0.806295	5.5902	0.761288	0.449684	0.500999	0.755942	REG1A
OID05220	0.256345	0.929837	0.805175	0.449894	0.500999	0.755592	FKBP5
OID01396	0.245518	-0.207962	0.754329	0.451586	0.502415	0.752774	WASF3
OID00966	0.291573	0.69049	0.749523	0.454469	0.504694	0.747985	NTF4
OID00967	0.280941	0.739095	0.749512	0.454637	0.504694	0.747706	KRT19
OID01244	0.713038	2.69535	0.748667	0.454984	0.504694	0.747133	FCGR2A
OID00342	0.377748	1.93165	0.74856	0.455322	0.504694	0.746572	SCARF2
OID01085	0.264972	0.418052	0.745721	0.456758	0.505817	0.744197	BANK1
OID00454	0.222784	0.126861	0.742792	0.458525	0.507305	0.741277	GT
OID05161	0.744919	1.68338	0.750967	0.462035	0.510715	0.735501	CD33
OID01339	0.176667	0.860871	0.722963	0.470856	0.519985	0.721086	BGN
OID01233	0.557151	1.78159	0.713632	0.476331	0.525546	0.712217	C2
OID05178	-0.374164	-0.496858	-0.768633	0.477525	0.526377	-0.71029	IKZF2
OID05400	0.270062	0.504784	0.701974	0.483554	0.532533	0.700597	CD22
OID01267	-0.298735	0.607804	-0.692632	0.489387	0.53846	-0.691285	ICAM3
OID00950	0.163448	0.16249	0.682135	0.495984	0.545218	0.680822	IRAK1
OID00411	0.469634	3.55527	0.681128	0.499197	0.548246	0.675753	PIgR
OID05475	-0.21645	-0.0174937	-0.676137	0.502229	0.551069	-0.670987	SPINK4
OID00464	0.209409	0.619725	0.696752	0.503396	0.551843	0.669157	CA5A
OID01116	-0.0883469	-0.0761826	-0.666714	0.505764	0.553932	-0.665448	TMPRSS15
OID01327	0.143859	0.0909381	0.654665	0.513475	0.561787	0.653436	PAK4
OID00636	0.268212	1.21462	0.654719	0.513875	0.561787	0.652815	SCGB3A2
OID05412	0.234	0.769601	0.667016	0.519007	0.566878	0.644877	ERP44
OID00451	0.462796	2.55391	0.646326	0.519531	0.566934	0.644068	FABP2
OID00304	0.19511	0.668003	0.639044	0.523564	0.570813	0.637862	CRTAM
OID00679	0.327265	1.19361	0.638085	0.524219	0.571007	0.636855	PODXL
OID01315	0.233201	-0.172551	0.637823	0.526106	0.572541	0.633962	CRX
OID05217	-0.223416	0.0998931	-0.628215	0.532566	0.579045	-0.624093	ING1
OID01313	-0.226056	0.543798	-0.612237	0.541113	0.587803	-0.61113	WNT9A
OID00436	-0.162893	0.594412	-0.642973	0.542823	0.588767	-0.60855	CEACAM8
OID05199	0.19829	0.0494299	0.609403	0.542985	0.588767	0.608305	VSTM1
OID01031	0.302151	1.23721	0.607525	0.544228	0.589581	0.606432	CLEC1A
OID01347	0.136809	0.278969	0.609358	0.555513	0.601261	0.589519	PROK1
OID05447	0.137348	-0.130551	0.569191	0.569899	0.616274	0.568201	2022-09-09
OID01290	0.295507	0.501246	0.549055	0.583612	0.630533	0.548116	FCN2
OID01119	0.184448	0.267655	0.536423	0.592294	0.639335	0.535515	CALR
OID05187	-0.144766	-0.0855304	-0.532523	0.594986	0.641662	-0.531624	PSME1
OID01235	-0.605197	0.453339	-0.526093	0.599437	0.64588	-0.525211	CA3
OID01357	-0.117907	-0.0715844	-0.553524	0.605417	0.651736	-0.516626	IQGAP2
OID05490	-0.169398	0.0821622	-0.523501	0.606827	0.652667	-0.514608	TPT1
OID00960	0.306838	0.99932	0.523091	0.612398	0.658067	0.506653	CDSN
OID05482	0.111491	-0.148777	0.505259	0.613963	0.659156	0.504425	VPS53
OID00443	0.21827	-0.0847318	0.493341	0.622341	0.667552	0.492535	ITGB1BP2
OID00686	-0.278341	0.700533	-0.474202	0.6359	0.681484	-0.473439	GZMH
OID00457	0.128687	0.321621	0.484729	0.641439	0.686805	0.465688	ACE2
OID05150	0.143989	0.180658	0.465389	0.642186	0.686989	0.464645	RPS6KB1
OID01048	0.119808	0.586918	0.463874	0.643269	0.687533	0.463133	AIFM1
OID00942	0.132801	0.628493	0.461869	0.644704	0.688452	0.461132	HCLS1
OID01285	0.249098	1.3909	0.460878	0.645413	0.688594	0.460143	MFAP5
OID00391	0.197536	1.77026	0.451114	0.652422	0.695451	0.450401	TNFRSF10A
OID01280	-0.143038	0.523027	-0.447176	0.657747	0.700503	-0.443027	REG3A
OID01432	0.174382	0.799374	0.440653	0.660459	0.702766	0.43928	P4HB
OID05142	-0.152478	0.476957	-0.435742	0.663518	0.705394	-0.435061	SRP14
OID00524	-0.238311	0.471389	-0.463418	0.664428	0.705734	-0.433808	IL-24
OID05426	0.138369	0.0817812	0.42899	0.668417	0.70934	0.428322	RAB6A
OID00490	0.489909	4.43166	0.426839	0.670603	0.71103	0.42532	CXCL9
OID00559	0.111604	0.288097	0.420613	0.674513	0.714542	0.419962	IL5
OID01393	-0.16597	0.775725	-0.420231	0.68255	0.722415	-0.408986	OPTC
OID00964	0.123636	0.29888	0.402713	0.687612	0.72713	0.402098	TRIM21
OID01109	-0.257223	-0.166407	-0.39381	0.694163	0.733409	-0.393212	WAS
OID00546	-0.14574	-0.129241	-0.389579	0.697284	0.73589	-0.38899	IL4
OID01220	-0.336265	1.36769	-0.38896	0.697741	0.73589	-0.388371	LILRB5
OID00489	-0.0791252	0.335303	-0.403874	0.706804	0.744791	-0.376151	IL-20RA
OID00990	0.0878342	0.155457	0.385656	0.711097	0.748642	0.370383	MGMT
OID01329	-0.0974835	0.160212	-0.370113	0.71171	0.748642	-0.36956	GCG
OID05402	-0.162422	0.450849	-0.366595	0.714329	0.750211	-0.366048	ALPP
OID01000	0.0412448	0.356903	0.398551	0.714457	0.750211	0.365877	ARNT
OID01254	0.121903	0.7977	0.354176	0.7236	0.759145	0.353652	ENG
OID00456	-0.463956	2.66824	-0.346459	0.729381	0.76454	-0.345949	MMP12
OID00713	-0.149371	0.0292443	-0.324328	0.746047	0.781324	-0.323857	FGF-BP1
OID00659	0.146841	0.844182	0.310979	0.756393	0.791466	0.310221	CEACAM1
OID05448	0.0881905	0.234404	0.309215	0.757497	0.791929	0.308769	AIMP1
OID00730	0.120176	0.678151	0.306791	0.759339	0.793161	0.306349	CD207
OID00483	-0.0807377	0.356141	-0.298282	0.765814	0.799226	-0.297855	IL-17C
OID01394	-0.0651133	0.130083	-0.2941	0.769002	0.801854	-0.29368	DKKL1
OID01455	-0.0906066	0.878874	-0.289981	0.778939	0.81085	-0.280703	ITGA5
OID00521	-0.107841	-0.135419	-0.289831	0.778985	0.81085	-0.280642	TRANCE
OID00318	-0.134501	0.893042	-0.274087	0.784584	0.815967	-0.273351	CLEC1B
OID05462	0.0748375	-0.33146	0.26124	0.79419	0.82524	0.260873	VPS37A
OID00986	0.0726491	0.0682908	0.261096	0.799345	0.829875	0.254195	JUN
OID05160	-0.100869	0.638789	-0.247765	0.804584	0.83459	-0.247419	LEPR
OID01081	-0.104168	0.53398	-0.234063	0.815188	0.844857	-0.233738	BTC
OID05419	0.157199	0.339581	0.240047	0.820723	0.849195	0.226615	S100A16
OID05406	0.0809268	0.261671	0.226838	0.820794	0.849195	0.226524	NAMPT
OID00469	0.0408004	-0.275024	0.225314	0.822557	0.850284	0.224257	PARP-1
OID01415	-0.156675	2.94143	-0.219769	0.826629	0.853755	-0.219027	SPINK1
OID00352	0.0428818	0.36536	0.224157	0.828161	0.8546	0.21706	FcRL2
OID01130	-0.177694	2.92865	-0.212404	0.832334	0.858165	-0.211709	TFF2
OID01359	-0.0453765	0.201505	-0.210987	0.833123	0.858239	-0.210698	CDNF
OID05154	-0.213367	2.41811	-0.206106	0.836929	0.861227	-0.205823	CRIP2
OID01079	0.046875	0.188122	0.210866	0.837464	0.861227	0.205138	MAEA
OID05467	-0.151259	2.08581	-0.198404	0.842941	0.866114	-0.198133	HSPB6
OID00371	0.107816	0.23955	0.193538	0.848363	0.870938	0.191207	LAT
OID05192	-0.0595599	0.436706	-0.188946	0.850337	0.872186	-0.188689	AKT1S1
OID00410	0.144276	1.26792	0.18805	0.851038	0.872186	0.187794	FGF-21
OID05469	0.0499796	0.0924745	0.186875	0.851958	0.872382	0.18662	LAP3
OID01082	-0.0970397	0.397988	-0.187768	0.853271	0.872979	-0.184946	PON2
OID00525	-0.0372972	-0.151969	-0.185411	0.855222	0.874227	-0.182459	IL13
OID00434	0.0724128	0.761901	0.186178	0.857266	0.875568	0.179855	IL16
OID05140	-0.0780117	1.01438	-0.178423	0.858622	0.876011	-0.178129	BST2
OID00291	0.0653466	0.160116	0.17728	0.859477	0.876011	0.17704	GDNF
OID01263	-0.0981219	-0.145064	-0.176745	0.859897	0.876011	-0.176506	CES1
OID00626	0.105055	1.40273	0.175606	0.860837	0.876222	0.175309	Gal-4
OID01381	0.0412928	0.627918	0.168392	0.868129	0.882893	0.166036	SEMA4C
OID00551	-0.0817605	1.57773	-0.162328	0.87122	0.885284	-0.162109	CCL25
OID00340	-0.0850766	0.0511112	-0.155026	0.878671	0.892097	-0.152654	G-CSF
OID00474	0.0399244	0.368128	0.129558	0.897053	0.909988	0.129385	MCP-3
OID00953	-0.0248872	-0.138294	-0.129166	0.898259	0.910438	-0.127861	PRDX3
OID01366	0.0479163	0.0573989	0.104019	0.919994	0.931679	0.100442	SKAP1
OID05201	0.0113796	-0.177402	0.090299	0.929359	0.940366	0.0886516	ABHD14B
OID00733	0.0857168	2.85135	0.0819637	0.934762	0.945034	0.0818552	CXCL13
OID01017	-0.0436886	0.4396	-0.0808989	0.935607	0.94509	-0.0807919	CLEC6A
OID00726	-0.0638957	2.87062	-0.0699231	0.944715	0.953485	-0.069345	PPY
OID01022	-0.0198764	0.257398	-0.069387	0.946267	0.954245	-0.0673956	KPNA1
OID01067	-0.0317569	0.468398	-0.0626005	0.95015	0.957355	-0.0625179	PLIN1
OID00424	0.0338841	0.656817	0.0476578	0.962268	0.968748	0.047308	DECR1
OID01170	0.0132178	0.636187	0.0321905	0.974357	0.980093	0.0321449	CHRDL2
OID05176	0.0202565	-1.1411	0.0325937	0.97536	0.980277	0.030887	PRTFDC1
OID00492	-0.00588396	0.208343	-0.0216303	0.982766	0.985233	-0.0216019	IL-2RB
OID05147	-0.00588303	-0.123426	-0.0216158	0.982777	0.985233	-0.0215873	ANXA10
OID05476	-0.00549558	-0.0910824	-0.0214779	0.982887	0.985233	-0.0214496	YTHDF3
OID05443	-0.0170085	-0.567969	-0.0208921	0.983586	0.985233	-0.0205738	USO1
OID05215	0.00328332	0.158109	0.00605002	0.995441	0.996274	0.00571421	ILKAP
OID01348	0.00108949	0.0354103	0.00375311	0.997009	0.997009	0.00374817	FLI1

### Sheet: Supplementary Table 7
Plasma Age
OlinkID	logFC	AveExpr	t	P.Value	adj.P.Val	z.std	Assay
OID01099	0.063818	3.81684	7.50741	3.04543e-12	3.64233e-09	6.97561	PTN
OID00476	0.032565	3.83057	7.18336	2.104e-11	1.25819e-08	6.69862	CDCP1
OID00370	0.0343964	5.28577	6.96472	6.52848e-11	2.60269e-08	6.53111	EDA2R
OID00725	0.0248993	6.01546	6.38756	1.41477e-09	4.23018e-07	6.05379	CXL17
OID01313	0.0213486	2.88792	6.31549	2.11867e-09	5.06785e-07	5.98844	WNT9A
OID01207	0.0156821	4.57574	5.99831	1.10638e-08	2.20538e-06	5.71356	METRNL
OID00732	0.0186524	8.75078	5.82362	2.52639e-08	4.31652e-06	5.57144	WFDC2
OID05411	0.0421973	4.05922	5.75064	3.74524e-08	5.59913e-06	5.50246	KLK4
OID00595	0.0280543	5.9767	5.39185	2.22405e-07	2.95551e-05	5.17956	GDF-15
OID00342	0.0177498	6.63238	5.28454	3.66322e-07	4.38121e-05	5.08567	SCARF2
OID00717	0.032269	4.39992	5.23256	4.40836e-07	4.79309e-05	5.05042	VIM
OID01144	0.0261116	6.57624	5.20118	5.39737e-07	5.37938e-05	5.01162	CCDC80
OID00737	0.021122	5.3039	5.185	5.96624e-07	5.48894e-05	4.99231	RSPO3
OID00403	0.0131097	2.84347	4.86397	2.50252e-06	0.000213786	4.70792	IL-17D
OID00637	-0.0105426	3.22844	-4.67552	4.9448e-06	0.000394266	-4.56712	EGFR
OID00716	-0.0209547	5.68239	-4.65412	6.29561e-06	0.000467252	-4.51621	RET
OID00695	0.0141437	3.56343	4.64543	6.64154e-06	0.000467252	4.50486	EPHA2
OID00661	0.0148857	8.5759	4.6047	7.94344e-06	0.000527797	4.4667	TNFSF13
OID00724	0.0167848	6.68137	4.57834	8.7171e-06	0.000548718	4.44677	WISP-1
OID01214	0.0583527	5.36882	4.50547	1.21082e-05	0.000721012	4.37563	NT-proBNP
OID00131	0.045976	4.53931	4.48335	1.325e-05	0.000721012	4.35593	NT-proBNP
OID00490	0.0330168	7.66528	4.47606	1.32628e-05	0.000721012	4.35572	CXCL9
OID00321	0.0179653	4.31167	4.43426	1.58437e-05	0.000823873	4.31662	RSPO1
OID00310	0.0185043	6.31953	4.3529	2.25124e-05	0.00112187	4.23839	MSR1
OID00387	0.0124096	2.21337	4.33833	2.38816e-05	0.0011425	4.22512	IL-4RA
OID05467	0.0210739	5.77091	4.33017	2.50638e-05	0.00115293	4.21422	HSPB6
OID00985	0.0141002	5.01385	4.29826	2.83383e-05	0.00125528	4.18642	CKAP4
OID05171	0.0203579	6.75812	4.27617	3.12587e-05	0.00133519	4.1641	SFRP1
OID01088	0.0290927	1.49343	4.24863	3.34872e-05	0.00138106	4.14836	MAX
OID01135	0.0133089	4.63578	4.21508	3.91695e-05	0.00156156	4.11232	CLEC5A
OID01441	-0.0124449	3.52493	-4.19836	4.51282e-05	0.00171615	-4.07952	CDON
OID00650	0.0270432	8.44598	4.17843	4.59171e-05	0.00171615	4.07549	IGFBP-2
OID00455	0.0470289	2.19517	4.16794	4.83291e-05	0.00175156	4.06356	BNP
OID01029	-0.0215465	3.57164	-4.13396	5.47671e-05	0.00192651	-4.03429	DSG4
OID01255	-0.0165326	4.8578	-4.03509	7.91379e-05	0.00270425	-3.947	IGFBP3
OID05431	0.0354965	4.33399	3.99352	9.53554e-05	0.00316792	3.90212	MLN
OID05170	-0.0155885	7.41217	-3.97766	0.000102939	0.00332744	-3.88356	DSG3
OID05404	0.0267828	4.41689	3.87535	0.000147342	0.0046374	3.79551	CGB3
OID05206	0.0214293	4.57447	3.85946	0.000159614	0.00477517	3.77561	NEFL
OID01103	0.0217508	2.97499	3.84423	0.00016358	0.00477517	3.76949	FGR
OID00997	0.0286665	3.56363	3.84629	0.000163697	0.00477517	3.76931	PIK3AP1
OID01299	-0.0172196	3.94076	-3.82261	0.000186283	0.00529438	-3.73693	CNDP1
OID01386	0.00633769	0.0986562	3.81969	0.00019035	0.00529438	3.73149	GKN1
OID01176	0.0193005	2.24353	3.75419	0.000231845	0.00613683	3.68152	TXNDC5
OID01277	0.00845867	0.84872	3.75992	0.000234401	0.00613683	3.67873	DEFA1
OID00663	0.0268883	6.01463	3.74098	0.000240108	0.00613683	3.67259	TNFRSF6B
OID00509	0.00793271	0.877548	3.74008	0.000241163	0.00613683	3.67147	FGF-5
OID01488	0.020752	3.97181	3.73496	0.000255978	0.00637813	3.6562	LAIR1
OID01042	0.0149635	2.17034	3.71108	0.000271639	0.00655719	3.64095	ENAH
OID00633	0.0308549	4.48858	3.71014	0.00027413	0.00655719	3.63859	CHI3L1
OID00957	0.0260882	2.14208	3.69129	0.00029036	0.00680924	3.62375	TRIM5
OID00996	0.026567	1.98702	3.68436	0.000299306	0.00682327	3.6159	BACH1
OID01113	0.0540118	7.11064	3.68381	0.000303018	0.00682327	3.61271	PVALB
OID05210	0.0236788	2.67298	3.6805	0.000308074	0.00682327	3.60841	SNCG
OID00651	0.0280646	5.73076	3.66596	0.000327962	0.00713167	3.59215	vWF
OID00746	0.0140275	7.90976	3.65171	0.000338564	0.00723076	3.58385	FR-alpha
OID00416	0.00612101	8.47708	3.64283	0.000346232	0.00726479	3.578	SPON2
OID00542	0.0142726	11.4935	3.62985	0.000367503	0.00757817	3.56238	CD40
OID01072	0.00906344	1.40466	3.64727	0.000384668	0.00779767	3.55039	PDP1
OID00955	0.0288443	3.73261	3.60608	0.000395341	0.00788047	3.54317	PRDX5
OID00395	0.0144359	9.16275	3.58815	0.000427389	0.00837964	3.52257	PAR-1
OID01194	0.0130259	4.31918	3.58304	0.000438429	0.00845744	3.5158	VCAN
OID00570	0.0179434	3.69237	3.57732	0.000447025	0.00848637	3.51064	IL2-RA
OID01448	0.0175291	4.71501	3.57414	0.000454774	0.00849859	3.50607	VSIG4
OID05191	0.0125819	2.18603	3.55477	0.000477668	0.00878909	3.49298	MAD1L1
OID00745	0.0160937	3.75863	3.53595	0.000508841	0.00896246	3.47606	ANXA1
OID01036	0.0242885	3.79829	3.53616	0.000510044	0.00896246	3.47543	TOP2B
OID00522	0.0126815	8.61884	3.53554	0.000511386	0.00896246	3.47472	HGF
OID00304	0.0194242	4.84997	3.5355	0.00051868	0.00896246	3.47092	CRTAM
OID05474	0.0154007	3.03379	3.5324	0.000524558	0.00896246	3.46789	CD300E
OID00563	0.0135002	4.84281	3.50252	0.000581561	0.00979644	3.44007	TNFRSF14
OID01130	0.0194569	4.5185	3.48084	0.000630035	0.0104656	3.41834	TFF2
OID01281	0.013194	3.62325	3.46093	0.000674398	0.011049	3.39978	EFEMP1
OID00456	0.0210273	6.73823	3.45099	0.000696934	0.011264	3.39078	MMP12
OID01065	0.0280704	3.87798	3.43875	0.000714982	0.0114016	3.38377	FOXO1
OID00706	0.0125016	8.11562	3.42909	0.000746349	0.0115679	3.37196	HGF
OID00603	0.0164285	6.07476	3.42656	0.000758671	0.0115679	3.36745	RETN
OID01340	0.028859	1.9675	3.42015	0.000763521	0.0115679	3.36569	CBL
OID00972	0.0125029	1.97026	3.42008	0.000771089	0.0115679	3.36297	EGLN1
OID00733	0.0202345	7.86694	3.42001	0.000773774	0.0115679	3.36201	CXCL13
OID00715	0.0213146	4.78741	3.41071	0.00079413	0.0117257	3.35483	LYN
OID01266	-0.0134834	1.94429	-3.4124	0.000805096	0.0117426	-3.35104	DPP4
OID01092	0.0236717	1.75688	3.39636	0.000825139	0.01189	3.34422	NUB1
OID00424	0.0349512	6.7871	3.39057	0.000844858	0.0119138	3.33766	DECR1
OID00711	0.0212265	6.7682	3.38954	0.000846719	0.0119138	3.33705	MK
OID01376	0.010229	4.18523	3.34988	0.000984321	0.0136889	3.29497	DCBLD2
OID01070	0.0348938	7.33113	3.3327	0.00102718	0.0141207	3.28298	YES1
OID01077	0.0261952	5.0956	3.33049	0.0010395	0.0141277	3.27961	ERBB2IP
OID00567	0.0140947	6.07005	3.31523	0.0011093	0.0146469	3.26123	TNF-R2
OID01475	0.0150237	4.1589	3.31105	0.00111828	0.0146469	3.25894	NOV
OID00712	0.0265602	4.46821	3.30092	0.00114575	0.0146469	3.25205	ABL1
OID00718	0.0137565	4.76153	3.30707	0.00114883	0.0146469	3.25129	TNFRSF19
OID01025	0.0118713	3.28737	3.30359	0.00114984	0.0146469	3.25104	CD83
OID01023	0.011844	2.96255	3.30419	0.00115118	0.0146469	3.25071	LAG3
OID01040	0.0237393	2.09216	3.29647	0.00117243	0.0146732	3.2455	ADGRG1
OID05448	0.0297049	3.56038	3.29103	0.0011873	0.0146732	3.24191	AIMP1
OID05155	0.0145345	4.60333	3.29176	0.00119859	0.0146732	3.23922	SCGB1A1
OID00550	0.0133005	2.35363	3.28367	0.00121144	0.0146732	3.23617	CASP-8
OID01157	0.0162062	2.97714	3.29021	0.00121459	0.0146732	3.23543	CD79B
OID05442	0.0310541	3.33694	3.28142	0.00123042	0.0147158	3.23173	GOPC
OID00729	0.0128071	10.5842	3.28012	0.00124409	0.014732	3.22857	ESM-1
OID01412	0.0245378	3.09157	3.26992	0.00127745	0.0148712	3.221	TMSB10
OID01159	0.0285565	1.2386	3.26733	0.00128071	0.0148712	3.22027	ANXA11
OID01377	0.0119159	2.25738	3.27027	0.00129823	0.0149297	3.21637	SORCS2
OID01146	0.0324878	5.5448	3.25218	0.00135083	0.0153866	3.20496	CA13
OID00300	0.0125387	4.55476	3.25123	0.00138319	0.0156066	3.19814	SCARB2
OID00709	0.034438	4.91015	3.24087	0.00140101	0.0156599	3.19444	CDKN1A
OID01336	0.0296609	4.93527	3.23796	0.00141908	0.015715	3.19074	BCR
OID00480	0.0123935	7.09166	3.22447	0.00148263	0.0160326	3.17806	LAP TGF-beta-1
OID00981	0.0285381	-0.500719	3.22472	0.00148486	0.0160326	3.17763	NF2
OID05482	0.0253789	1.70023	3.22339	0.00148805	0.0160326	3.177	VPS53
OID01452	-0.0197946	2.04598	-3.21913	0.00152277	0.0160326	-3.17031	CA6
OID01257	0.0116015	4.79138	3.21764	0.00154192	0.0160326	3.16668	VCAM1
OID00571	0.0109012	4.02514	3.21244	0.00155575	0.0160326	3.16408	OPG
OID00326	0.0147954	5.48899	3.21376	0.00156355	0.0160326	3.16262	LAYN
OID00411	0.00407197	6.67526	3.2112	0.0015696	0.0160326	3.1615	PIgR
OID01362	-0.0173459	4.16536	-3.20801	0.00157989	0.0160326	-3.15959	LRRN1
OID00429	0.016179	4.59486	3.20683	0.00159496	0.0160326	3.15683	VSIG2
OID00479	0.0111237	10.021	3.20332	0.00159522	0.0160326	3.15678	OPG
OID01053	0.0143564	1.95755	3.20215	0.00161342	0.0160804	3.15347	NOS3
OID00936	0.0267197	5.12451	3.1901	0.00165984	0.0162757	3.14518	PPP1R9B
OID05415	0.0294075	2.78529	3.18979	0.00166023	0.0162757	3.14511	NT5C3A
OID00444	0.00712399	5.03226	3.18579	0.00169785	0.0163922	3.13855	DCN
OID05181	0.0380293	7.20355	3.18131	0.00170822	0.0163922	3.13677	TBCB
OID01316	0.00953993	2.76215	3.18316	0.00171324	0.0163922	3.13591	BCL2L11
OID00515	0.00891572	5.82029	3.18476	0.00172742	0.0163968	3.13349	IL-10RB
OID01112	0.0104777	2.50288	3.18064	0.00176785	0.0165819	3.12669	PTK7
OID01076	0.0209747	3.33853	3.17002	0.00177466	0.0165819	3.12556	STX8
OID00964	0.0129811	1.42762	3.1503	0.00188692	0.0174942	3.10748	TRIM21
OID00288	0.00717757	4.59028	3.14985	0.00191691	0.0175633	3.10281	NRP2
OID00649	0.0126943	6.88552	3.14965	0.00192374	0.0175633	3.10176	TNF-R1
OID01004	0.0194365	3.84474	3.12944	0.00201857	0.0182752	3.08749	DFFA
OID01035	0.0142316	1.60037	3.1326	0.00203227	0.0182752	3.08548	CSNK1D
OID00381	0.0141593	6.9407	3.12176	0.00208982	0.0185594	3.07716	ADM
OID01111	0.0130977	2.11882	3.11145	0.00214533	0.0185594	3.06934	RRM2B
OID05141	0.030072	5.53916	3.11026	0.00215302	0.0185594	3.06827	PTPN1
OID00599	0.00844582	2.33201	3.11207	0.00217903	0.0185594	3.06468	SPON1
OID00942	0.0276015	4.749	3.10623	0.00218107	0.0185594	3.0644	HCLS1
OID00994	0.0240944	1.27953	3.10279	0.00220693	0.0185594	3.06087	SRPK2
OID00315	0.0150995	5.4979	3.10327	0.00223348	0.0185594	3.05729	SIGLEC1
OID05488	0.00562347	2.70911	3.10236	0.00223959	0.0185594	3.05647	FLT1
OID01048	0.029212	3.08207	3.09739	0.00224088	0.0185594	3.0563	AIFM1
OID00557	0.022981	2.86636	3.09869	0.00224278	0.0185594	3.05604	ST1A1
OID01074	0.0277059	5.02284	3.09691	0.002244	0.0185594	3.05588	LAT2
OID00950	0.0222099	2.04992	3.09597	0.0022501	0.0185594	3.05507	IRAK1
OID00379	0.0130078	4.92141	3.08844	0.00232921	0.0190804	3.04469	BMP-6
OID01154	0.0310319	4.43394	3.07803	0.002383	0.0192916	3.03782	GRAP2
OID00467	0.0293565	6.55923	3.07686	0.0024003	0.0192916	3.03563	NEMO
OID01191	0.0305858	3.56397	3.07551	0.00240339	0.0192916	3.03525	CRKL
OID00665	0.0118913	6.56229	3.07748	0.00242483	0.019334	3.03257	TGFR-2
OID01325	0.0261842	2.76719	3.06812	0.00246146	0.019496	3.02804	NFATC1
OID05168	0.0291333	3.31063	3.06391	0.00249412	0.0195214	3.02405	NAA10
OID01352	0.0181549	2.95514	3.06487	0.0024973	0.0195214	3.02367	ARHGAP1
OID01288	0.0121138	1.70114	3.0574	0.00256801	0.0199098	3.01521	LTBP2
OID00426	0.02224	7.00225	3.05656	0.00258028	0.0199098	3.01376	KIM1
OID01177	0.0196407	4.0303	3.05139	0.00259883	0.0199243	3.01159	PPP1R2
OID01192	0.0107448	2.99254	3.04904	0.00263385	0.0200642	3.00752	IGFBPL1
OID00532	0.0133753	5.69751	3.03571	0.00274033	0.0206571	2.99546	CCL3
OID00620	0.0116705	5.50232	3.03544	0.00274622	0.0206571	2.9948	U-PAR
OID00691	0.0157308	1.55306	3.02408	0.00282992	0.0208484	2.98563	FADD
OID01399	0.027987	2.67741	3.02426	0.00283506	0.0208484	2.98508	TACC3
OID00710	0.00989296	9.93743	3.02722	0.00284475	0.0208484	2.98403	DLL1
OID05405	0.0202717	1.16704	3.02315	0.0028469	0.0208484	2.9838	TBL1X
OID01105	-0.008333	2.88407	-3.02279	0.00285976	0.0208484	-2.98242	HPGDS
OID00655	0.0285141	6.59379	3.0194	0.00287624	0.0208484	2.98066	TXLNA
OID00431	0.00502673	8.58872	3.01621	0.00291679	0.0210149	2.97637	PRELP
OID01075	0.0228696	8.90711	3.01607	0.00293467	0.0210172	2.9745	KIM1
OID05427	0.0106615	5.20957	3.01314	0.00296061	0.0210767	2.9718	C1QA
OID05214	0.0119724	4.30104	3.0041	0.00302867	0.0214333	2.96481	PPP3R1
OID05154	0.0106418	3.96376	3.0044	0.00304654	0.0214333	2.963	CRIP2
OID01454	0.0123062	4.29594	3.00185	0.00307323	0.0214946	2.96032	CRELD2
OID01462	0.0132046	5.43882	2.99929	0.00309362	0.0215114	2.95828	COLEC12
OID01015	0.0144961	4.06099	2.99148	0.00317971	0.0218203	2.94981	LAMP3
OID05470	0.0213906	4.7247	2.98692	0.00318679	0.0218203	2.94912	LACTB2
OID00668	0.0302177	6.91793	2.98657	0.00319277	0.0218203	2.94854	SCAMP3
OID00640	0.01089	6.23444	2.98487	0.00325003	0.0220854	2.94304	IL-18BP
OID00675	0.0118646	9.16397	2.97629	0.00331973	0.0224316	2.93647	TFPI-2
OID01091	0.00896315	1.10714	2.96256	0.00342949	0.0229255	2.92636	ITGB1BP1
OID00384	0.00908304	7.74152	2.96901	0.00343116	0.0229255	2.92621	PGF
OID05220	0.0290281	5.33767	2.95863	0.00347341	0.0230789	2.9224	FKBP5
OID00703	0.0127192	9.50001	2.95764	0.00352546	0.0231473	2.91777	CD27
OID01411	0.013664	4.52489	2.95685	0.00353538	0.0231473	2.91689	DSC2
OID05401	0.0126171	3.16041	2.95239	0.00354176	0.0231473	2.91633	INPP1
OID05453	0.014358	2.06397	2.94912	0.00358738	0.023318	2.91233	FUS
OID01209	0.01074	2.64275	2.94884	0.00367105	0.0237329	2.90513	ROR1
OID00726	0.0292604	9.1248	2.9405	0.00371775	0.0238343	2.90117	PPY
OID00292	0.0115235	5.57922	2.93905	0.0037266	0.0238343	2.90042	UNC5C
OID00940	0.0293186	3.78336	2.9296	0.00381019	0.0242393	2.89346	IRAK4
OID01205	0.0232237	2.28956	2.92258	0.00387406	0.0245152	2.88824	DAB2
OID01136	0.00760791	4.07717	2.91314	0.00404033	0.0254177	2.875	TINAGL1
OID01355	0.0101958	2.55942	2.91283	0.00405917	0.0254177	2.87353	ZBTB17
OID01123	0.0103354	0.635427	2.90407	0.00410354	0.0255616	2.87009	AHCY
OID05465	0.0280444	5.04088	2.89509	0.00422613	0.0261889	2.86077	CLIP2
OID00692	0.0174681	5.56509	2.891	0.00428963	0.0263738	2.85604	MetAP 2
OID01052	0.0180983	5.07856	2.89103	0.00430007	0.0263738	2.85527	NUCB2
OID01056	0.0290357	4.6821	2.88569	0.00434297	0.026501	2.85211	INPPL1
OID01310	0.0173578	2.19605	2.88119	0.00440137	0.026721	2.84786	NFKBIE
OID01493	0.00925872	8.94035	2.88178	0.00447378	0.0268586	2.84267	PGF
OID00318	0.0213214	9.56619	2.87713	0.00447723	0.0268586	2.84242	CLEC1B
OID05443	0.0260238	2.81462	2.87513	0.0044914	0.0268586	2.84141	USO1
OID01155	0.0108961	4.79189	2.87376	0.00454041	0.0270166	2.83795	LILRA5
OID00443	0.0308932	5.37514	2.86841	0.00458449	0.0271438	2.83487	ITGB1BP2
OID00976	0.0271625	5.67025	2.86425	0.0046507	0.0274002	2.83028	EIF4G1
OID00627	-0.00982599	5.2421	-2.86062	0.0047077	0.0276	-2.82638	IL-1RT2
OID00346	0.00952425	8.55674	2.85795	0.004793	0.0279631	2.82063	SKR3
OID01090	0.0343411	5.9709	2.84791	0.00486689	0.0280793	2.81571	MAP4K5
OID01425	0.0167529	2.36591	2.84812	0.00486755	0.0280793	2.81567	PLA2G4A
OID00553	0.017394	6.7137	2.85083	0.00489008	0.0280793	2.81419	TNFRSF9
OID01049	0.00988469	1.74752	2.84829	0.00490684	0.0280793	2.81309	BAMBI
OID01200	0.012354	1.6067	2.84137	0.00497042	0.0283077	2.80894	USP8
OID01375	0.0106563	4.05777	2.84298	0.00499903	0.0283357	2.8071	SIGLEC10
OID00394	0.0130857	5.53313	2.84152	0.00502293	0.0283369	2.80556	TNFRSF11A
OID05192	0.020105	5.36633	2.83493	0.0050863	0.0285597	2.80152	AKT1S1
OID05416	0.0115347	1.13728	2.83284	0.00513726	0.028711	2.7983	GAMT
OID01149	0.0172293	5.40386	2.8257	0.00525912	0.0292554	2.79072	PILRB
OID01046	0.0177051	2.03661	2.81539	0.00537961	0.0297871	2.78338	PRKAB1
OID05176	0.0297921	3.20259	2.81368	0.00540734	0.0298027	2.78171	PRTFDC1
OID01206	0.0111052	6.05203	2.81232	0.00547517	0.0300381	2.77766	NPDC1
OID01197	0.012711	3.21092	2.80583	0.00552561	0.0301141	2.77468	BAG6
OID00382	0.0288055	5.6348	2.80605	0.00553939	0.0301141	2.77387	CD40-L
OID05147	0.0260289	2.38793	2.79997	0.00570044	0.0308494	2.76453	ANXA10
OID00621	0.0148636	7.96921	2.79645	0.00574016	0.0309244	2.76227	OPN
OID00369	0.0143663	4.25009	2.7885	0.00590743	0.0316829	2.75288	Dkk-4
OID01064	0.00545592	1.58706	2.78389	0.0059584	0.0317416	2.75006	EDIL3
OID01390	0.026021	5.00182	2.78087	0.00597145	0.0317416	2.74934	ARHGEF12
OID05197	0.00967508	2.36454	2.77388	0.00606523	0.0320974	2.74423	PFDN2
OID00987	0.0227192	4.98008	2.76511	0.00625059	0.0328508	2.73434	HEXIM1
OID00958	0.0213353	4.11829	2.76298	0.00628909	0.0328508	2.73232	DCTN1
OID05450	0.0170452	1.38716	2.76264	0.00628999	0.0328508	2.73227	CDC27
OID00611	-0.00865787	5.02313	-2.76329	0.00637734	0.0330318	-2.72772	AP-N
OID00677	-0.0063982	7.76527	-2.75748	0.00640564	0.0330318	-2.72626	VEGFR-2
OID01437	-0.0145402	4.28852	-2.75773	0.00643214	0.0330318	-2.7249	CST6
OID01309	0.00945348	2.58992	2.75389	0.00647722	0.0330318	2.72259	TNFRSF10A
OID01327	0.0187597	1.9228	2.75284	0.00648654	0.0330318	2.72212	PAK4
OID00700	0.0162599	4.04802	2.75525	0.00649036	0.0330318	2.72192	CAIX
OID05218	0.0299951	6.77584	2.7485	0.00655776	0.0332334	2.71851	PMVK
OID01457	0.0290496	2.87216	2.74253	0.00665839	0.0334616	2.71346	MESDC2
OID01110	0.0185884	2.01121	2.74131	0.00668142	0.0334616	2.71232	PTPRJ
OID05430	0.00785136	1.56441	2.74517	0.00668672	0.0334616	2.71206	RFNG
OID00487	0.0279633	5.12399	2.73657	0.0067878	0.0337862	2.70708	AXIN1
OID01391	0.0115395	2.09039	2.73761	0.00680809	0.0337862	2.70609	SLAMF8
OID00583	0.00905628	4.2666	2.73299	0.00691433	0.0341235	2.70094	LTBR
OID01350	0.0214731	2.32209	2.72843	0.00693312	0.0341235	2.70004	ZBTB16
OID00962	0.0125358	1.04601	2.72521	0.0070113	0.0343669	2.69631	FXYD5
OID05493	0.00892306	2.03418	2.72379	0.00708827	0.0346023	2.69267	HLA-E
OID00483	0.0139583	1.52985	2.72107	0.00714194	0.0347226	2.69015	IL-17C
OID01198	0.0100231	5.9831	2.71952	0.00717156	0.0347254	2.68877	NECTIN2
OID00965	0.0122145	3.81929	2.71891	0.00720408	0.0347423	2.68726	LILRB4
OID01115	-0.00996385	2.15327	-2.71623	0.00727238	0.0349308	-2.68411	FABP9
OID05406	0.0132007	1.25087	2.71161	0.00734747	0.0350712	2.68067	NAMPT
OID00939	0.0220233	2.34965	2.70772	0.00736026	0.0350712	2.68009	ZBTB16
OID00662	0.0275111	7.75305	2.70496	0.00745313	0.0353728	2.67589	EGF
OID00605	0.0408964	4.98187	2.7027	0.00751789	0.0355391	2.67299	CHIT1
OID01142	0.0124848	3.65834	2.69705	0.00762987	0.0359265	2.66802	SERPINB6
OID05425	0.0126561	3.37639	2.69732	0.00766803	0.0359646	2.66635	JCHAIN
OID00552	0.011511	6.68698	2.69061	0.00778893	0.0363889	2.66109	CX3CL1
OID01033	0.0222063	2.28366	2.68498	0.00788036	0.0366728	2.65715	SMAD1
OID05026	0.0155553	2.8533	2.68164	0.00798883	0.0369493	2.65254	GP6
OID05185	0.0149922	1.08329	2.68134	0.00800157	0.0369493	2.652	COL4A3BP
OID05151	0.00707336	1.29672	2.67163	0.00807637	0.0371513	2.64886	EREG
OID05132	0.00796096	1.48757	2.67347	0.00823822	0.0376321	2.64215	ECE1
OID01163	0.0217156	3.93247	2.66958	0.00825213	0.0376321	2.64158	SNAP23
OID01011	0.0335449	5.68843	2.66793	0.00830547	0.0376321	2.63939	DAPP1
OID00983	0.0267827	5.65711	2.66697	0.00830674	0.0376321	2.63934	SH2B3
OID00968	0.0133049	2.98406	2.66308	0.00840305	0.0379247	2.63543	ITM2A
OID05421	0.00963767	4.63418	2.66263	0.00843986	0.0379476	2.63395	DCTPP1
OID00371	0.0232658	7.0659	2.65852	0.00851147	0.0380925	2.63108	LAT
OID00722	0.0121767	4.55491	2.65995	0.00853578	0.0380925	2.63011	TNFRSF4
OID01356	0.0156799	1.98277	2.64495	0.00881349	0.0390541	2.61921	DCTN2
OID01354	0.0231936	3.69037	2.64611	0.00882574	0.0390541	2.61873	LRMP
OID05422	0.00784864	6.78705	2.64546	0.00884922	0.0390541	2.61782	MANSC1
OID01085	0.0267328	8.07464	2.63828	0.0090248	0.0396439	2.61111	BANK1
OID05436	0.00936827	0.812997	2.63732	0.00904915	0.0396439	2.61019	CCT5
OID01251	0.0127833	3.69791	2.63727	0.00912548	0.0398324	2.60732	CD46
OID05203	0.0100719	4.24484	2.63453	0.00918203	0.0399335	2.6052	PHOSPHO1
OID01005	0.00727711	3.48466	2.63182	0.00922799	0.0399879	2.60349	DCBLD2
OID00979	0.00887919	1.11198	2.63034	0.00931353	0.0402129	2.60033	BIRC2
OID01241	-0.0096344	3.81873	-2.62228	0.00949717	0.0405763	-2.59362	KIT
OID05219	0.015719	5.91408	2.62034	0.00950116	0.0405763	2.59347	WWP2
OID01258	-0.0136927	5.5443	-2.62219	0.00951297	0.0405763	-2.59305	CR2
OID00594	0.0136445	6.95648	2.62087	0.00953339	0.0405763	2.59231	TNFRSF10C
OID01120	0.0123994	3.16119	2.61476	0.00968894	0.0410921	2.58674	CLMP
OID00558	0.0214161	6.10515	2.60578	0.00990063	0.0418416	2.57928	STAMBP
OID00702	-0.0108725	5.12684	-2.603	0.010004	0.0421295	-2.57569	CTSV
OID01073	0.0240513	0.532878	2.59922	0.0100819	0.0423086	2.57301	VASH1
OID01345	0.0203578	3.93423	2.59606	0.0101592	0.042484	2.57036	MAP2K6
OID01394	0.0152269	2.01477	2.5962	0.0102168	0.042576	2.5684	DKKL1
OID01183	0.00991612	3.02764	2.59199	0.0102852	0.0427123	2.56609	MCFD2
OID00355	0.00802613	5.15505	2.58816	0.0104806	0.0429384	2.55956	PDGF-R-alpha
OID01410	0.0105994	3.03031	2.58604	0.0105111	0.0429384	2.55855	HAVCR2
OID00575	0.012457	4.04155	2.5872	0.0105175	0.0429384	2.55834	CSTB
OID05434	0.0141205	0.432161	2.58234	0.0105518	0.0429384	2.5572	ARHGAP25
OID00482	0.0214961	3.56617	2.58464	0.0105535	0.0429384	2.55715	IL6
OID00584	0.0096509	5.87354	2.58527	0.0105605	0.0429384	2.55691	Notch 3
OID01392	0.00598231	2.16106	2.58491	0.0105937	0.0429384	2.55582	MRC2
OID05455	0.0183862	2.61398	2.57994	0.0106422	0.0429384	2.55423	FOXO3
OID00396	0.0151837	5.85741	2.58199	0.0106628	0.0429384	2.55356	TRAIL-R2
OID00510	0.0250117	9.71001	2.57748	0.0107334	0.0430776	2.55126	MMP-1
OID01263	-0.0145186	3.07564	-2.57069	0.0109159	0.0436635	-2.54538	CES1
OID05135	0.00842004	5.21067	2.57161	0.010958	0.0436858	2.54404	SMOC1
OID01054	0.0311654	2.52801	2.56797	0.0111122	0.0441533	2.53915	TNNI3
OID01444	0.0089032	1.71692	2.5622	0.0111895	0.0443133	2.53673	DAG1
OID01081	0.0199212	1.68664	2.56623	0.0112565	0.0444315	2.53463	BTC
OID05423	0.0163426	3.50612	2.55783	0.0112969	0.0444445	2.53338	GFER
OID01003	0.0192893	2.78763	2.54879	0.0115818	0.0452566	2.52464	ICA1
OID01006	0.0134013	3.11404	2.55067	0.0115958	0.0452566	2.52421	FCRL6
OID00991	0.0167227	1.75623	2.55074	0.0116169	0.0452566	2.52357	TREM1
OID00534	0.0188447	7.625	2.54433	0.0117791	0.0457397	2.51869	CXCL6
OID05129	0.0204592	6.01975	2.53907	0.0119011	0.045945	2.51506	CRADD
OID00297	0.0110489	7.9019	2.54174	0.0119303	0.045945	2.5142	SMOC2
OID00527	0.0143403	6.28727	2.53985	0.0119472	0.045945	2.5137	MMP-10
OID00963	0.0171152	3.42368	2.53256	0.0121087	0.0464167	2.50896	TRAF2
OID05153	0.0114918	1.04055	2.52799	0.0122488	0.0468036	2.5049	IMPA1
OID01143	-0.012173	3.56629	-2.52853	0.0123025	0.0468592	-2.50335	CDHR5
OID01416	0.0112943	4.61124	2.52634	0.0124008	0.0469883	2.50053	CLEC11A
OID01020	0.0204615	2.85793	2.52486	0.012415	0.0469883	2.50012	TANK
OID00391	0.0089964	3.6694	2.52149	0.0125231	0.0472481	2.49705	TNFRSF10A
OID05463	0.0100748	1.3635	2.51646	0.0126566	0.0476016	2.49329	DRG2
OID00694	-0.0108549	9.39947	-2.51049	0.0129618	0.0485966	-2.48482	FASLG
OID00689	0.012023	6.61804	2.50772	0.0130151	0.0486439	2.48336	CYR61
OID00670	0.00633749	5.88553	2.50697	0.0130876	0.0487514	2.48138	IFN-gamma-R1
OID01384	0.00734139	1.95567	2.50411	0.0131619	0.0487514	2.47936	PREB
OID00947	0.0181867	2.79625	2.50487	0.0131661	0.0487514	2.47924	IL6
OID01290	-0.0142397	5.56482	-2.494	0.0135425	0.0499903	-2.46917	FCN2
OID01315	-0.0440718	1.77946	-2.48335	0.0139205	0.0512125	-2.45931	CRX
OID00538	0.026381	5.40895	2.48125	0.0139593	0.0512125	2.45831	SIRT2
OID05432	0.00571716	0.415173	2.47973	0.0140156	0.0512371	2.45686	TNFAIP8
OID05433	0.00778947	1.74167	2.47862	0.0140516	0.0512371	2.45594	AIF1
OID00399	0.00804878	5.53471	2.47723	0.0141909	0.0515154	2.4524	TF
OID01348	0.0254039	2.64883	2.47308	0.0142727	0.0515154	2.45033	FLI1
OID01484	-0.00943214	5.06017	-2.47642	0.0142987	0.0515154	-2.44967	PAMR1
OID00299	0.00796344	3.15985	2.4765	0.0143002	0.0515154	2.44963	EFNA4
OID00666	0.0189477	3.26362	2.46575	0.0146334	0.0525183	2.44133	IL6
OID00390	0.0199144	2.98365	2.46449	0.0146854	0.0525183	2.44005	IL6
OID01153	0.0141762	5.2883	2.46022	0.0148104	0.0525183	2.43698	TYMP
OID00681	0.00673559	4.13288	2.46159	0.0148213	0.0525183	2.43672	IGF1R
OID05435	0.0132073	1.06521	2.4582	0.0148459	0.0525183	2.43612	IL1B
OID01138	0.0154038	4.25707	2.45739	0.0148575	0.0525183	2.43583	ENO2
OID01276	0.0167127	5.46014	2.45869	0.014886	0.0525183	2.43514	CCL18
OID05201	0.00808897	1.39325	2.44487	0.015416	0.0542281	2.42246	ABHD14B
OID05494	0.00464764	4.87191	2.44353	0.0155781	0.0546374	2.41865	PCDH1
OID01430	0.010845	4.00452	2.4334	0.015957	0.055803	2.4099	SIRPB1
OID01131	0.00452593	1.26384	2.43084	0.0160086	0.05582	2.40872	S100P
OID01420	0.0103649	3.40477	2.42773	0.0161969	0.0563124	2.40445	PILRA
OID01184	0.0158755	8.6288	2.42488	0.0162532	0.0563443	2.40318	REG4
OID05424	0.0120064	2.25691	2.42372	0.016318	0.0564056	2.40172	RP2
OID00998	0.0226357	2.65896	2.41985	0.0164555	0.056717	2.39865	SPRY2
OID01471	0.00822946	2.89011	2.41631	0.0167058	0.057414	2.39312	FSTL3
OID05483	0.0255881	7.04014	2.40982	0.016896	0.0579015	2.38896	CALCOCO1
OID01439	0.0213203	5.40416	2.40785	0.016983	0.0580334	2.38707	SNAP29
OID00625	0.0169079	5.56867	2.40472	0.0171447	0.0584189	2.38359	JAM-A
OID00511	0.0059048	3.52276	2.40343	0.0172223	0.0585168	2.38193	LIF-R
OID00967	0.0186255	4.20913	2.40224	0.0173116	0.0586535	2.38002	KRT19
OID00953	0.0154177	0.689169	2.39578	0.0176098	0.0592516	2.37372	PRDX3
OID00728	0.00837563	3.35336	2.39671	0.017621	0.0592516	2.37349	AREG
OID01199	-0.0102523	1.70262	-2.3948	0.0176814	0.0592516	-2.37222	ARG1
OID05217	0.00809633	1.46173	2.39377	0.0176863	0.0592516	2.37212	ING1
OID00485	0.0143088	1.28436	2.3822	0.0183804	0.0611545	2.35786	IL-17A
OID00359	0.00874422	8.82717	2.38068	0.0183934	0.0611545	2.3576	JAM-B
OID00514	0.00543176	1.06626	2.37812	0.0184077	0.0611545	2.35731	IL-15RA
OID05410	-0.0143461	4.37478	-2.37804	0.0184794	0.0612226	-2.35587	IFNGR2
OID01368	0.00565936	0.156871	2.36974	0.0188647	0.0619544	2.34819	CAMKK1
OID00541	0.0143715	2.44998	2.36823	0.0189368	0.0619544	2.34677	EN-RAGE
OID00990	0.0248597	4.26549	2.36768	0.0189411	0.0619544	2.34669	MGMT
OID01224	0.00830667	4.4609	2.36835	0.0189559	0.0619544	2.3464	TIMP1
OID01480	0.0196337	2.38893	2.36577	0.0189855	0.0619544	2.34582	PPIB
OID00634	0.0112661	4.85553	2.36592	0.0190695	0.0619544	2.34417	ST2
OID00420	0.00978042	4.64482	2.36459	0.0190962	0.0619544	2.34365	CD84
OID01372	0.00887905	1.96033	2.36303	0.019175	0.0619544	2.34211	NINJ1
OID05428	0.0183852	4.39728	2.36158	0.0191889	0.0619544	2.34184	AKR1B1
OID01167	0.0145075	2.85179	2.36104	0.0192183	0.0619544	2.34127	COMT
OID01467	0.020812	4.28143	2.35623	0.0194679	0.0625282	2.33645	CD69
OID00659	-0.00417441	7.03729	-2.35731	0.0195008	0.0625282	-2.33582	CEACAM1
OID00406	0.00771691	7.92368	2.35167	0.0197902	0.0632865	2.3303	Gal-9
OID01360	0.0225927	4.25831	2.3436	0.0200726	0.0638612	2.32499	METAP1D
OID01063	0.00958759	0.00713992	2.34491	0.0200873	0.0638612	2.32471	LTA4H
OID00324	0.0141143	8.02836	2.34428	0.0201302	0.0638612	2.32391	gal-8
OID00617	-0.00886223	7.03792	-2.33946	0.0204686	0.0645013	-2.31765	TNFSF13B
OID00644	0.0136888	7.78294	2.33633	0.0205197	0.0645013	2.31671	MMP-3
OID05222	0.0154811	6.15301	2.33716	0.0205328	0.0645013	2.31647	CD63
OID01434	0.00874924	3.11521	2.33646	0.0205477	0.0645013	2.31619	ESAM
OID01303	-0.00754808	3.75139	-2.33396	0.0206233	0.0645694	-2.31481	MEGF9
OID00630	0.0213182	6.97539	2.322	0.0212823	0.0664585	2.30294	CASP-3
OID00727	0.00635478	3.6989	2.31956	0.0213832	0.0665998	2.30115	S100A11
OID01459	0.0116178	5.43236	2.31802	0.021531	0.0668858	2.29854	SCARF1
OID00421	0.00983756	3.31537	2.31754	0.0216272	0.0670109	2.29685	PAPPA
OID01169	0.0145383	1.28015	2.309	0.0219947	0.0679481	2.29046	HDGF
OID00539	0.0112931	2.80855	2.31171	0.0220434	0.0679481	2.28962	CCL28
OID05177	0.0150116	5.04013	2.30882	0.0221082	0.0679727	2.2885	PLA2G10
OID05186	0.02591	3.72662	2.3035	0.02236	0.0685708	2.2842	PSG1
OID05215	0.0138867	2.08236	2.29953	0.0225744	0.0690512	2.28056	ILKAP
OID01132	0.00930189	2.51271	2.29825	0.0227508	0.0694133	2.27759	ANGPT2
OID01426	0.00731336	1.65933	2.29503	0.0228993	0.0696108	2.27511	CD74
OID05489	0.00548853	4.18516	2.29378	0.0229405	0.0696108	2.27442	VAT1
OID00989	0.0143637	0.932561	2.29235	0.0229902	0.0696108	2.2736	PRKCQ
OID00432	-0.00781082	11.6189	-2.28842	0.0232333	0.0701693	-2.26958	HO-1
OID01158	0.00651389	1.25433	2.2831	0.0234715	0.07071	2.26567	ANXA4
OID05459	0.00692556	1.28646	2.2812	0.0236721	0.0711353	2.26241	BRK1
OID00460	0.0059002	10.5201	2.27898	0.023837	0.0714513	2.25975	hOSCAR
OID00306	0.0112513	5.00476	2.2764	0.0239824	0.0717072	2.25741	PLXNB3
OID00696	0.00686266	8.79545	2.27187	0.0242556	0.0723435	2.25306	ITGB5
OID00319	0.0101357	4.59363	2.27177	0.0243581	0.0724685	2.25143	ADAM 23
OID01431	-0.00722528	6.45333	-2.27418	0.0245509	0.0728608	-2.2484	IGF2R
OID01373	0.0122983	-0.448568	2.26866	0.0246718	0.0730382	2.2465	NCLN
OID00683	-0.00578375	8.36007	-2.26283	0.0247531	0.0730981	-2.24523	ERBB3
OID01094	0.00826658	1.88446	2.26029	0.0249338	0.0734503	2.24243	RASSF2
OID05413	-0.00929319	3.38969	-2.25863	0.0250748	0.0736842	-2.24025	CBLN4
OID00686	0.0142364	5.1859	2.25777	0.0251752	0.073798	2.2387	GZMH
OID00636	0.0143609	2.73453	2.25666	0.0252808	0.0739264	2.23708	SCGB3A2
OID01027	0.00859725	2.12696	2.24433	0.0260107	0.0758751	2.22605	BTN3A2
OID01296	0.00911875	3.31847	2.2439	0.0260832	0.0759016	2.22497	LILRB2
OID05440	0.00931943	4.27987	2.23715	0.0264938	0.0769091	2.2189	LSP1
OID01408	0.00747173	2.34502	2.23234	0.0268217	0.0776726	2.2141	SPINT2
OID00428	0.00740285	10.6053	2.22917	0.027054	0.0781559	2.21074	TM
OID01446	0.0139194	1.75268	2.22578	0.0271498	0.0782438	2.20936	PTPN6
OID00604	0.02231	5.58423	2.22336	0.0274258	0.0788491	2.2054	IGFBP-1
OID05458	0.011518	2.10833	2.22122	0.0276207	0.0791196	2.20263	COL9A1
OID05412	0.00846184	4.57485	2.21992	0.0276522	0.0791196	2.20219	ERP44
OID01453	0.0189528	6.57968	2.21579	0.0278831	0.0794062	2.19893	MIF
OID01039	0.0137924	3.94135	2.21628	0.0278851	0.0794062	2.1989	MVK
OID00669	0.00819959	5.86735	2.21558	0.0279827	0.0794949	2.19753	LY9
OID00564	-0.0118051	4.0671	-2.2094	0.0284931	0.0807457	-2.19043	LDL receptor
OID01045	0.0168544	2.84752	2.20724	0.028558	0.0807457	2.18953	AGR2
OID00374	0.01457	9.22524	2.18975	0.029526	0.0832855	2.17639	MANF
OID00491	0.0116609	6.28827	2.193	0.029612	0.0833317	2.17524	CST5
OID01485	-0.00513729	2.61844	-2.18669	0.0297515	0.0834975	-2.17338	ROBO1
OID00445	0.0129747	8.62077	2.18955	0.0298106	0.0834975	2.1726	Dkk-1
OID05476	0.0179922	1.39516	2.18949	0.0299378	0.0836581	2.17091	YTHDF3
OID01016	0.0117149	3.51427	2.18538	0.030181	0.0841182	2.16771	CLEC7A
OID00562	0.00519718	10.2654	2.18585	0.0302432	0.0841182	2.16689	CSF-1
OID00486	0.0170469	7.56978	2.17937	0.0305728	0.0847059	2.16259	CXCL11
OID01371	0.022287	3.58632	2.17821	0.0305961	0.0847059	2.16229	WASF1
OID05207	0.0135612	4.62587	2.1733	0.0310484	0.0857596	2.15645	HMOX2
OID01166	0.00893342	4.43467	2.17355	0.0311363	0.0858043	2.15533	CLSTN2
OID00336	0.00524898	8.14223	2.16963	0.0315317	0.086694	2.1503	SCARA5
OID01404	0.0112064	2.08459	2.154	0.0324907	0.0890546	2.13832	NUDT5
OID01041	0.00753341	2.03896	2.15342	0.0325392	0.0890546	2.13772	TIGAR
OID00423	0.0199543	6.66073	2.15261	0.0327102	0.0891833	2.13562	REN
OID05136	0.00667088	5.81336	2.15197	0.0327353	0.0891833	2.13531	FOLR2
OID01145	0.0132911	2.33205	2.14984	0.03281	0.0891836	2.1344	DIABLO
OID01489	0.00860958	4.29364	2.14529	0.0333429	0.0904265	2.12793	RELT
OID00441	0.0101158	10.3138	2.14172	0.0336325	0.0910056	2.12445	MMP7
OID00652	0.0108701	5.16561	2.13525	0.0340552	0.0919415	2.11942	PECAM-1
OID01407	0.00955729	5.03078	2.13328	0.0342797	0.0922011	2.11677	DKK3
OID01361	0.00452911	0.427125	2.13297	0.0343292	0.0922011	2.11618	SEZ6L2
OID01083	0.0124261	0.233316	2.13118	0.0343827	0.0922011	2.11555	MAGED1
OID01472	-0.00463043	1.95872	-2.13071	0.034544	0.0922936	-2.11366	IL13RA1
OID00588	0.0105261	5.42066	2.13051	0.0345715	0.0922936	2.11334	TLT-2
OID05128	0.0138637	7.69866	2.1252	0.0348629	0.0928641	2.10995	EIF4B
OID01007	0.0090304	2.47596	2.1255	0.034956	0.0929054	2.10887	NCR1
OID01312	0.0150376	1.66198	2.12154	0.0352191	0.0933969	2.10583	STX16
OID01196	0.0187443	4.05298	2.1204	0.0353467	0.0935281	2.10436	TSHB
OID01121	0.00706668	3.6942	2.11332	0.0358929	0.0947637	2.09814	LRIG1
OID01402	0.00784425	1.42762	2.10986	0.0361411	0.0952086	2.09534	HTRA2
OID00499	0.0102994	5.26266	2.09983	0.0371476	0.097645	2.08414	CD6
OID00345	0.0083422	6.18888	2.09719	0.0374118	0.0981239	2.08124	TNFRSF12A
OID00475	0.0085199	2.8174	2.09496	0.0376042	0.0984127	2.07914	GDNF
OID05473	0.017533	1.75295	2.09248	0.0377276	0.0984412	2.0778	MYO9B
OID05133	0.0147939	1.83027	2.09228	0.0377797	0.0984412	2.07724	CETN2
OID01059	0.0121657	0.787701	2.07224	0.0396573	0.103062	2.0573	FES
OID01201	0.00977003	1.59984	2.0707	0.0397253	0.103062	2.05659	FKBP4
OID01098	0.00613297	1.12701	2.0731	0.039839	0.103133	2.05541	PDCD1
OID00495	0.00282252	1.03972	2.06028	0.0408078	0.105206	2.04548	IL2
OID01102	0.0116864	4.48226	2.05891	0.0408156	0.105206	2.0454	NCF2
OID00982	0.0201201	6.56563	2.05826	0.0409154	0.105236	2.04439	PLXNA4
OID00430	0.00392505	7.89651	2.05854	0.0410666	0.105398	2.04286	AMBP
OID05439	0.00770806	7.73903	2.05398	0.0414526	0.106161	2.03897	NCS1
OID01465	0.00708828	0.760313	2.05044	0.0416094	0.106224	2.03741	STIP1
OID00682	-0.0056576	8.82588	-2.05036	0.0416548	0.106224	-2.03695	ERBB2
OID01318	0.0144317	2.08593	2.04251	0.0425313	0.108229	2.02828	STX6
OID05468	0.00896555	0.600601	2.04194	0.0426613	0.108329	2.02701	ATP6V1D
OID00948	0.00498146	0.53956	2.03592	0.0430848	0.109134	2.02289	DGKZ
OID01109	0.0266806	2.75617	2.03562	0.0431607	0.109134	2.02215	WAS
OID00352	0.013874	4.93739	2.02897	0.0439711	0.110948	2.01437	FcRL2
OID00291	0.00743626	1.68301	2.02191	0.0447416	0.112655	2.00708	GDNF
OID01175	0.00917987	6.56141	2.01562	0.0453347	0.113746	2.00154	FAM3C
OID00660	0.0121512	3.97465	2.01549	0.0453694	0.113746	2.00121	MSLN
OID01339	0.00636595	1.84608	2.0144	0.0454603	0.113746	2.00037	BGN
OID01317	0.00827331	4.70048	2.006	0.0463759	0.115795	1.99196	SIGLEC6
OID01221	-0.00772022	6.00827	-1.99817	0.0472363	0.117697	-1.98418	APOM
OID01032	0.00715753	2.87605	1.9935	0.0477905	0.118831	1.97923	PXN
OID00574	0.0116162	10.1191	1.99177	0.0479571	0.118859	1.97775	SELP
OID01021	-0.00731925	3.13898	-1.99043	0.0480457	0.118859	-1.97696	ITGA11
OID01397	0.0173153	3.23651	1.98983	0.048116	0.118859	1.97634	TDRKH
OID00388	0.0101281	7.75693	1.98836	0.0481997	0.118859	1.9756	SRC
OID00425	0.00748169	6.1258	1.98785	0.0483055	0.118875	1.97467	MERTK
OID01213	-0.00537758	9.00823	-1.97961	0.0492502	0.120951	-1.96642	DNER
OID00436	0.00893266	3.94875	1.9781	0.0495634	0.121471	1.96371	CEACAM8
OID00531	0.00923013	4.26964	1.97549	0.0497932	0.121785	1.96174	CD5
OID00600	0.00890436	3.27644	1.97039	0.0502312	0.122605	1.95799	MPO
OID05213	0.0186443	4.6118	1.96335	0.0510047	0.123455	1.95144	KIF1BP
OID00609	0.0115086	2.53569	1.96403	0.0510366	0.123455	1.95117	PI3
OID01481	-0.00538168	0.939827	-1.9655	0.0510484	0.123455	-1.95107	SPINK5
OID05202	0.0103499	3.31062	1.96287	0.0511353	0.123455	1.95034	AARSD1
OID00459	0.00722121	6.89215	1.96213	0.0511983	0.123455	1.94981	CTSL1
OID01342	0.018339	4.91232	1.96276	0.0511988	0.123455	1.94981	DNAJB1
OID00518	0.00801558	6.57874	1.95242	0.0525135	0.126371	1.9389	PD-L1
OID00471	0.0105902	5.27436	1.95024	0.0527289	0.126634	1.93713	IL8
OID00524	-0.0134599	0.862138	-1.94769	0.052934	0.126872	-1.93546	IL-24
OID01127	0.00524075	4.07263	1.94045	0.0535217	0.128024	1.93069	CD164
OID00330	-0.00759723	3.17555	-1.94115	0.0538408	0.12853	-1.92812	WFIKKN1
OID01278	0.006836	-0.186333	1.93891	0.0540267	0.128717	1.92662	LCN2
OID00623	0.00914187	7.28664	1.93893	0.0542266	0.128936	1.92502	PGLYRP1
OID00960	0.00936766	4.12586	1.93553	0.0545309	0.129403	1.9226	CDSN
OID01357	0.00402198	1.18415	1.93408	0.0546776	0.129494	1.92143	IQGAP2
OID00392	0.013402	5.75194	1.9321	0.0547907	0.129505	1.92053	STK4
OID00314	0.00698606	6.80126	1.91806	0.0567445	0.133573	1.90527	RGMB
OID00294	0.00561489	5.04824	1.91772	0.0567611	0.133573	1.90515	Siglec-9
OID00442	0.0182861	4.2761	1.91633	0.0568549	0.133573	1.90442	IgG Fc receptor II-b
OID00474	0.01288	1.82268	1.91669	0.0569585	0.133573	1.90363	MCP-3
OID05150	0.0137093	2.93333	1.91367	0.0571389	0.133734	1.90225	RPS6KB1
OID00598	0.0115528	6.26182	1.91374	0.0572505	0.133734	1.90139	DLK-1
OID01349	0.00804979	1.89824	1.91222	0.0574336	0.1339	1.9	GCNT1
OID01182	-0.0206889	2.44892	-1.91053	0.0576534	0.134151	-1.89832	SSC4D
OID00325	-0.00733483	6.19741	-1.90891	0.0578633	0.134374	-1.89673	BCAN
OID00365	0.00508845	9.02869	1.90911	0.0579741	0.134374	1.89589	TNFRSF21
OID01237	-0.00516947	1.67392	-1.90667	0.0581851	0.134602	-1.8943	UMOD
OID01229	-0.00819177	7.51885	-1.89751	0.0592156	0.136722	-1.88659	SERPINA5
OID00505	0.00902444	7.0525	1.89414	0.059801	0.137807	1.88226	CCL11
OID00656	0.00726833	10.1217	1.89211	0.0600316	0.138073	1.88056	VEGFA
OID01133	0.0152735	7.02605	1.88951	0.0603643	0.138571	1.87812	CD2AP
OID00616	0.0104108	7.99374	1.88577	0.0609613	0.139674	1.87378	MB
OID00407	0.0186695	7.68351	1.88181	0.061506	0.140516	1.86984	GIF
OID01009	0.00653705	1.99847	1.8819	0.0615636	0.140516	1.86943	AREG
OID00449	0.0103771	5.95041	1.87831	0.0618639	0.140887	1.86727	HB-EGF
OID01219	0.010026	2.76239	1.87745	0.0621103	0.140887	1.86551	FCGR3B
OID00516	-0.0111995	2.1042	-1.87873	0.0621692	0.140887	-1.86509	IL-22 RA1
OID00132	-0.0082949	5.82934	-1.87706	0.0621978	0.140887	-1.86488	MEPE
OID00440	0.00994133	6.07038	1.87516	0.0623227	0.140904	1.86399	CCL3
OID01150	0.00527025	2.98628	1.87445	0.0625615	0.140986	1.8623	ANGPTL1
OID00341	0.00868697	3.74013	1.87402	0.0625949	0.140986	1.86206	DRAXIN
OID00290	0.0103564	3.0828	1.86415	0.0639843	0.143786	1.85229	CADM3
OID00945	0.00836707	1.66389	1.86375	0.064159	0.143786	1.85107	IRF9
OID05475	0.0114905	1.12642	1.86241	0.0641986	0.143786	1.8508	SPINK4
OID00437	0.00736102	4.80204	1.86072	0.0644836	0.144154	1.84882	PTX3
OID01223	-0.0122472	6.52171	-1.8596	0.0648537	0.144681	-1.84627	CA1
OID00347	0.0054595	4.34986	1.8571	0.0649612	0.144681	1.84553	FLRT2
OID00943	0.00560317	2.06503	1.85529	0.0652955	0.145155	1.84323	CNTNAP2
OID00569	0.00585825	5.68274	1.85265	0.0656963	0.145754	1.84049	EPHB4
OID05469	0.0072486	1.42629	1.84994	0.0659178	0.145754	1.83898	LAP3
OID05472	-0.00857775	7.13165	-1.85022	0.0659306	0.145754	-1.8389	SCLY
OID00739	0.0114152	1.99583	1.84613	0.0664631	0.14665	1.83529	CEACAM5
OID01116	-0.00866265	1.00695	-1.84612	0.0665809	0.14665	-1.83449	TMPRSS15
OID00736	0.0101734	3.93981	1.84292	0.0670337	0.147281	1.83145	CD70
OID01445	0.00661314	6.39556	1.84268	0.0671138	0.147281	1.83091	CD97
OID01239	-0.00681432	4.23332	-1.83545	0.0680391	0.149038	-1.82475	F7
OID00478	0.0116261	2.41561	1.83295	0.0684192	0.149597	1.82224	IL7
OID05466	0.00889503	2.41937	1.83221	0.0685526	0.149615	1.82136	CXCL14
OID05187	0.00803847	3.18854	1.82846	0.0690434	0.150411	1.81814	PSME1
OID05174	0.00338569	1.61345	1.82203	0.0701038	0.152282	1.81124	IFI30
OID01374	0.00925357	4.23782	1.82181	0.0701565	0.152282	1.8109	KAZALD1
OID00749	0.00335415	7.76589	1.81651	0.0709596	0.153745	1.80574	GPNMB
OID01387	0.0191214	7.18909	1.81564	0.0710878	0.153745	1.80492	FGF-21
OID00435	0.00552692	8.65014	1.81424	0.0712776	0.153877	1.8037	SORT1
OID01017	0.0080754	1.88155	1.80913	0.0720547	0.155275	1.79877	CLEC6A
OID01235	0.00842777	1.89863	1.80538	0.0727988	0.156406	1.79409	CA3
OID05437	0.0128963	1.90093	1.80346	0.0728893	0.156406	1.79352	CASP2
OID00585	0.0082103	3.63856	1.80346	0.0729719	0.156406	1.79301	TIMP4
OID01012	0.0130611	1.20319	1.79106	0.0749163	0.160235	1.78098	PADI2
OID01203	0.00961416	3.75847	1.78984	0.0750262	0.160235	1.7803	PAG1
OID00320	0.0074523	10.1574	1.78722	0.0756669	0.161293	1.7764	MATN3
OID01139	0.00792562	3.34383	1.78586	0.0757914	0.161293	1.77565	NADK
OID01272	-0.00477369	-0.961512	-1.78368	0.0761196	0.161703	-1.77366	PRCP
OID00366	0.0132603	5.61604	1.78131	0.0766036	0.162443	1.77074	CLM-1
OID00466	0.0049426	5.11129	1.77703	0.0772776	0.163415	1.76671	CD4
OID00465	0.00419479	10.2598	1.77414	0.0773351	0.163415	1.76636	HSP 27
OID01311	0.00257626	3.01786	1.773	0.0779391	0.164401	1.76277	GFRA2
OID01225	0.00829537	6.69793	1.76685	0.0789992	0.166343	1.75652	CST3
OID01181	-0.0143291	4.15893	-1.76002	0.0801472	0.168352	-1.74983	ENPP7
OID00506	0.00839391	3.46472	1.75901	0.0802345	0.168352	1.74933	TNFSF14
OID00295	0.00474354	5.94415	1.75739	0.0806223	0.168777	1.74709	CLM-6
OID00293	0.00921154	4.52567	1.75681	0.0807196	0.168777	1.74653	VWC2
OID00351	0.00554696	2.1495	1.75263	0.0813376	0.169773	1.74298	BMP-4
OID01385	0.0097407	4.59592	1.74995	0.0818828	0.170613	1.73986	IL17RB
OID01087	0.00792309	2.46421	1.74807	0.0820957	0.170759	1.73865	NBN
OID01423	0.0102965	3.51326	1.74324	0.0828946	0.172121	1.73413	PARK7
OID00744	0.00966884	2.71729	1.74193	0.0831577	0.172285	1.73265	FCRLB
OID05460	-0.00861677	8.32265	-1.74189	0.0832614	0.172285	-1.73207	NELL1
OID01164	0.00689749	1.46421	1.73978	0.0834556	0.172388	1.73098	APEX1
OID01305	-0.0074739	2.7044	-1.72953	0.0854801	0.176266	-1.71974	FETUB
OID00707	0.00700422	4.36559	1.71883	0.0875404	0.180204	1.70852	ADAM 8
OID01364	-0.00292337	4.16356	-1.71225	0.0887259	0.18233	-1.70216	APBB1IP
OID00582	0.00554164	8.12876	1.69785	0.0913716	0.187445	1.68821	PLC
OID05429	0.0060426	4.32507	1.69416	0.0919074	0.187763	1.68542	SCG2
OID01096	-0.01356	2.6458	-1.69474	0.0919246	0.187763	-1.68533	CRH
OID01246	0.0176073	5.81228	1.69403	0.0919978	0.187763	1.68495	CCL5
OID01068	0.0102037	1.48878	1.69362	0.0921777	0.18781	1.68402	PRKRA
OID01187	-0.00691619	5.35965	-1.69057	0.0926218	0.188322	-1.68173	CD1C
OID00373	0.0181179	4.46167	1.68985	0.0927439	0.188322	1.6811	LAIR-2
OID00596	-0.0100261	11.8243	-1.68948	0.0929259	0.188372	-1.68016	SELE
OID01422	0.00813948	4.09552	1.688	0.0930851	0.188375	1.67934	CD300LG
OID00577	0.00847576	8.04373	1.68464	0.0937618	0.189424	1.67588	CD163
OID00536	0.012309	8.31069	1.67065	0.0965118	0.194651	1.66201	4E-BP1
OID01061	-0.005516	2.35561	-1.66065	0.0985874	0.198224	-1.65174	CA14
OID01031	0.00542657	2.83482	1.66073	0.0986146	0.198224	1.65161	CLEC1A
OID01341	-0.00790743	2.89079	-1.65672	0.0993127	0.199292	-1.64819	OMG
OID00512	0.0181802	5.39656	1.65552	0.0995735	0.199481	1.64692	FGF-21
OID00447	0.00605896	8.58116	1.65448	0.0997554	0.199511	1.64604	PRSS8
OID01265	0.00817996	3.51064	1.65144	0.100486	0.200636	1.6425	TNC
OID00667	0.00507586	6.67786	1.64774	0.101233	0.201792	1.6389	CD48
OID01285	0.00483097	1.82503	1.64112	0.102515	0.204006	1.63278	MFAP5
OID01473	-0.00445034	2.88729	-1.63745	0.102874	0.204167	-1.63108	CD58
OID00298	0.00269899	6.0101	1.63738	0.103291	0.204167	1.62911	NBL1
OID05157	0.00927469	1.01289	1.63704	0.103301	0.204167	1.62906	FHIT
OID01179	0.00637165	4.35483	1.63731	0.103378	0.204167	1.62869	LRP11
OID01050	0.00907458	3.13776	1.63683	0.103449	0.204167	1.62836	CAPG
OID05478	0.00922664	4.74808	1.63593	0.103627	0.20418	1.62752	CPVL
OID00573	0.00827988	5.41878	1.63491	0.103819	0.204223	1.62662	TFF3
OID00405	0.00703172	6.4038	1.63212	0.104443	0.205113	1.62368	LOX-1
OID00434	0.00831193	6.34829	1.62675	0.105482	0.206814	1.61884	IL16
OID00327	-0.0115463	3.17128	-1.62448	0.106051	0.20759	-1.6162	NEP
OID00356	0.00745622	3.98615	1.62125	0.106746	0.208608	1.61299	CTSC
OID01483	0.00898904	3.69339	1.61576	0.107838	0.210399	1.60798	PEBP1
OID00961	0.00483023	1.06481	1.60984	0.109198	0.212408	1.60181	GALNT3
OID00410	0.0194833	7.23046	1.60971	0.109223	0.212408	1.60169	FGF-21
OID00521	-0.00989704	4.3402	-1.6041	0.110436	0.214082	-1.59624	TRANCE
OID00547	-0.0104578	0.341272	-1.60438	0.110442	0.214082	-1.59621	LIF
OID00954	0.0116213	1.36313	1.60088	0.111057	0.214925	1.59346	FGF2
OID00678	-0.00615579	4.96992	-1.59759	0.111829	0.21607	-1.59003	LYPD3
OID05409	0.00784829	0.360774	1.59519	0.112413	0.216849	1.58744	TPMT
OID00333	0.006438	7.11092	1.59323	0.112932	0.217469	1.58515	GFR-alpha-1
OID05209	-0.00861206	3.39013	-1.59235	0.113098	0.217469	-1.58442	DPEP1
OID00350	-0.00766454	4.34538	-1.58605	0.114534	0.219876	-1.57814	GCP5
OID01106	-0.00765419	0.523059	-1.5808	0.115774	0.2219	-1.57276	STXBP3
OID01421	0.00607308	3.52296	1.57564	0.116965	0.223824	1.56764	B4GALT1
OID00363	0.00662641	3.90499	1.56761	0.118783	0.226941	1.5599	N2DL-2
OID05479	-0.00745972	4.78736	-1.56641	0.119026	0.226972	-1.55887	ICAM4
OID05400	0.0108682	6.5609	1.56547	0.11922	0.226972	1.55805	CD22
OID00472	0.00601068	9.74656	1.56469	0.119369	0.226972	1.55743	VEGFA
OID01156	-0.0049473	2.06612	-1.55684	0.121227	0.23014	-1.54964	ALDH1A1
OID01180	0.00547345	3.49704	1.55695	0.121462	0.23022	1.54867	ADGRE2
OID05487	-0.00409504	4.63243	-1.55415	0.121853	0.230596	-1.54704	GALNT7
OID05194	0.0057375	1.77248	1.53559	0.126427	0.238874	1.52834	IL32
OID00635	0.00811265	6.78575	1.53314	0.126943	0.23947	1.52627	t-PA
OID05204	0.011773	1.95026	1.53104	0.127521	0.240181	1.52395	DUSP3
OID05438	0.00489686	0.371906	1.52896	0.12796	0.240585	1.52219	ELOA
OID00693	0.00630867	6.12165	1.52865	0.128138	0.240585	1.52149	PVRL4
OID01107	0.00973396	1.84357	1.52478	0.128916	0.241667	1.51839	FKBP1B
OID01188	-0.0118827	6.19628	-1.52439	0.129198	0.241817	-1.51727	GAL
OID01301	0.00630637	4.39163	1.52055	0.130079	0.243085	1.51379	C1QTNF1
OID01019	0.00676137	2.43116	1.5149	0.131645	0.245629	1.50765	IL12RB1
OID01292	0.0059219	5.78419	1.50829	0.133343	0.248409	1.50105	CCL14
OID00959	0.0082808	0.929607	1.50626	0.133669	0.248629	1.49979	ITGA6
OID01264	0.00559211	5.15115	1.49934	0.135627	0.251879	1.49228	IGFBP6
OID00697	0.00366399	7.53471	1.49491	0.136778	0.253622	1.4879	Gal-1
OID00439	0.0147519	8.23842	1.49228	0.137375	0.254335	1.48564	CCL17
OID00687	0.00435664	3.15307	1.48534	0.139367	0.25743	1.47815	TGF-alpha
OID00673	0.00621581	7.33402	1.48374	0.13967	0.25743	1.47702	hK11
OID01108	-0.00713127	4.776	-1.48345	0.139692	0.25743	-1.47694	CNTN2
OID00470	-0.0171747	5.01525	-1.47317	0.142597	0.262379	-1.46619	HAOX1
OID00615	0.00557042	6.16405	1.46757	0.144144	0.264818	1.46053	FAS
OID01190	-0.00408124	2.98624	-1.46581	0.144477	0.265022	-1.45932	TYRO3
OID05208	0.0151994	2.36735	1.46199	0.145505	0.265668	1.4556	RNF31
OID01234	0.00994199	6.1001	1.45934	0.145806	0.265668	1.45451	GP1BA
OID00698	0.00374415	4.74734	1.46088	0.145828	0.265668	1.45443	SEZ6L
OID00520	0.0171485	10.3316	1.46073	0.145938	0.265668	1.45403	CXCL5
OID01238	-0.00402782	2.90268	-1.45957	0.146136	0.265668	-1.45331	MET
OID05149	0.00900448	2.76484	1.4595	0.146162	0.265668	1.45322	KIR2DL3
OID01298	0.00740933	3.73234	1.4542	0.147679	0.268017	1.44778	TIMD4
OID05402	0.0155124	5.62893	1.45155	0.14838	0.268882	1.44528	ALPP
OID01331	0.00968418	2.23557	1.44855	0.149194	0.269949	1.44238	TP53
OID00618	0.00654463	3.79684	1.4479	0.149484	0.270064	1.44136	PRTN3
OID05205	0.00399998	1.80512	1.44318	0.150874	0.271888	1.43645	TNFRSF13C
OID00551	0.00861777	6.32385	1.44272	0.150948	0.271888	1.43619	CCL25
OID01291	-0.00637274	8.56517	-1.44091	0.151262	0.272045	-1.43509	TGFBI
OID01204	0.0100891	7.21668	1.43943	0.151674	0.272307	1.43364	KYAT1
OID01228	-0.00545354	4.44428	-1.43935	0.151863	0.272307	-1.43298	PROC
OID00719	-0.0109272	4.69841	-1.4324	0.153723	0.274947	-1.4265	CRNN
OID00975	-0.00445543	0.9841	-1.43237	0.153795	0.274947	-1.42625	EIF5A
OID01330	0.00683843	6.31511	1.43098	0.15418	0.275223	1.42492	COL4A1
OID05175	0.00507484	2.82972	1.42795	0.155027	0.276322	1.422	FCAR
OID00742	0.00515468	6.29734	1.42699	0.155376	0.276532	1.4208	WIF-1
OID00629	0.0080673	7.07902	1.42494	0.155961	0.277162	1.41879	CCL15
OID00734	0.00164619	4.9647	1.41941	0.157468	0.279424	1.41364	MAD homolog 5
OID05464	-0.00698012	3.09553	-1.41831	0.157894	0.279765	-1.41219	HMBS
OID00946	0.00731635	2.27285	1.41731	0.158165	0.279831	1.41127	EDAR
OID00477	0.00500277	6.75022	1.41289	0.15938	0.281399	1.40716	CD244
OID00313	0.00497829	4.17941	1.41302	0.159522	0.281399	1.40668	EPHB6
OID05444	0.0124695	0.902506	1.41128	0.159981	0.281793	1.40513	CNPY2
OID01010	-0.00495715	2.85431	-1.40738	0.161097	0.282809	-1.40139	IFNLR1
OID01168	0.00693373	4.31033	1.40733	0.161133	0.282809	1.40127	CLUL1
OID00404	0.0138815	8.95091	1.40682	0.161267	0.282809	1.40082	CXCL1
OID00322	-0.0101119	4.52154	-1.40179	0.162749	0.284976	-1.39588	HAGH
OID01062	0.00746392	2.10326	1.40072	0.162979	0.284976	1.39512	RCOR1
OID05189	0.00915097	0.963416	1.39902	0.163533	0.285527	1.39329	PAEP
OID00548	0.00650342	0.66811	1.39748	0.164046	0.285841	1.39159	NRTN
OID01119	0.0044529	0.691746	1.39749	0.164192	0.285841	1.39111	CALR
OID01217	0.00278271	0.299371	1.39611	0.164446	0.285868	1.39027	NRP1
OID05139	0.00400937	7.73304	1.39454	0.164888	0.286221	1.38882	GPNMB
OID01413	0.00668637	3.71332	1.38818	0.166848	0.289203	1.3824	ANGPTL4
OID01396	0.0084204	1.30113	1.3862	0.167338	0.289632	1.38081	WASF3
OID01271	0.00519062	3.80593	1.3832	0.168383	0.29102	1.37742	COL18A1
OID01492	0.00665769	3.42181	1.38036	0.169171	0.291961	1.37487	FUT3/FUT5
OID05414	0.0100489	2.0482	1.37907	0.169555	0.292201	1.37364	ACAA1
OID01337	0.0055975	1.43221	1.3753	0.170647	0.29366	1.37013	ARSB
OID05142	0.00710197	2.96621	1.36741	0.173185	0.297529	1.36204	SRP14
OID01449	0.00355776	2.62247	1.36553	0.173393	0.297529	1.36138	CRIM1
OID01259	0.00650753	4.22696	1.36605	0.173704	0.297636	1.3604	TCN2
OID00597	0.0064829	2.60693	1.36475	0.174019	0.297749	1.3594	AZU1
OID00614	0.00468058	4.10447	1.35519	0.177227	0.302806	1.34934	MMP-2
OID00642	-0.00875836	7.03043	-1.35256	0.177908	0.303535	-1.34722	PON3
OID00452	0.00534241	3.18292	1.35174	0.17823	0.30365	1.34623	THPO
OID01379	0.00442149	1.35538	1.34859	0.178768	0.304135	1.34456	CLSTN3
OID01370	0.00794687	2.37657	1.34685	0.179622	0.305153	1.34192	ATG4A
OID00308	0.00493523	5.20591	1.33364	0.184049	0.31223	1.32839	CD38
OID01262	0.00501397	0.983883	1.33122	0.184686	0.312867	1.32646	GNLY
OID01222	0.00608857	0.146028	1.32278	0.187194	0.316509	1.31893	SOD1
OID00376	-0.00536328	4.95376	-1.32302	0.18766	0.316509	-1.31753	CD200R1
OID01326	0.0146344	0.303125	1.32214	0.187817	0.316509	1.31706	TCL1B
OID00980	0.0051667	3.25998	1.32199	0.187894	0.316509	1.31684	HSD11B1
OID00380	0.0124073	8.38713	1.32017	0.188381	0.316882	1.31538	ANGPT1
OID01060	0.00721568	1.05472	1.31806	0.189057	0.317245	1.31338	VEGFC
OID00971	0.00540909	3.50668	1.31829	0.189127	0.317245	1.31317	MILR1
OID01323	0.00441612	1.19578	1.31509	0.190117	0.31846	1.31023	DDAH1
OID00358	0.00319947	6.43748	1.31282	0.190886	0.319301	1.30796	DDR1
OID01231	0.00899745	7.6952	1.312	0.191237	0.319441	1.30693	REG1A
OID01227	-0.00446713	7.62408	-1.30564	0.193284	0.32241	-1.30092	F11
OID00708	-0.00554324	10.7531	-1.29956	0.195466	0.325595	-1.29458	5'-NT
OID05426	0.00184811	0.475076	1.29309	0.197699	0.328856	1.28814	RAB6A
OID01474	0.00335179	-0.217439	1.29081	0.198527	0.329366	1.28576	SCGB3A1
OID01174	0.00546999	5.56477	1.29066	0.198556	0.329366	1.28568	SOST
OID00386	-0.00372425	4.04422	-1.28439	0.20064	0.332112	-1.27973	BOC
OID00349	0.00539173	4.11895	1.2839	0.200864	0.332112	1.27909	CLEC10A
OID01233	-0.0052756	6.10329	-1.28289	0.201165	0.332112	-1.27824	C2
OID01395	-0.0143162	1.38656	-1.28257	0.201322	0.332112	-1.27779	KLK12
OID01443	0.00723953	2.37562	1.27598	0.203524	0.335282	1.27158	NID2
OID05200	0.0166405	4.30863	1.27269	0.204807	0.336869	1.26797	DEFB4A
OID00519	0.00336461	1.27223	1.27125	0.2053	0.336869	1.2666	Beta-NGF
OID01400	0.00516132	2.20403	1.27109	0.205333	0.336869	1.2665	CTSF
OID05137	0.00739042	3.54387	1.26944	0.205931	0.337389	1.26483	KLB
OID01297	0.00485684	2.20975	1.26152	0.208748	0.341536	1.25702	LILRB1
OID00721	0.00591911	6.1964	1.25917	0.209665	0.341996	1.25449	CD160
OID01378	0.0120705	4.32134	1.25875	0.209677	0.341996	1.25445	CPXM1
OID01436	-0.0023572	1.51585	-1.25859	0.209983	0.341996	-1.25361	BST1
OID00685	0.00273338	6.68783	1.25743	0.210173	0.341996	1.25309	SPARC
OID01433	-0.0100761	5.76935	-1.25613	0.21076	0.342485	-1.25148	FUCA1
OID00648	0.00889183	3.60607	1.24721	0.213824	0.346992	1.24312	PDGF subunit A
OID01463	-0.00893856	3.00222	-1.24351	0.215279	0.348881	-1.23918	GUSB
OID05195	0.00522867	0.992958	1.239	0.217003	0.351198	1.23454	FUT8
OID00450	-0.00624743	9.37902	-1.23618	0.218024	0.352373	-1.2318	GDF-2
OID00561	-0.00564641	4.69747	-1.23536	0.218338	0.352405	-1.23096	TNFB
OID00613	0.00353235	6.54362	1.23455	0.218653	0.352438	1.23012	IL-1RT1
OID00535	0.0105117	10.1029	1.23213	0.219484	0.35294	1.2279	CXCL10
OID01451	0.00495903	5.62404	1.23223	0.219554	0.35294	1.22771	CLEC14A
OID01415	0.00686359	3.65286	1.22879	0.220794	0.354455	1.22442	SPINK1
OID01343	0.00381271	1.9949	1.22779	0.221144	0.354542	1.22349	PRDX6
OID01479	0.00651244	2.22902	1.22327	0.222866	0.355876	1.21894	ARSA
OID01261	-0.0036642	2.16069	-1.2227	0.223005	0.355876	-1.21858	CA4
OID01308	0.0109015	1.715	1.2225	0.223012	0.355876	1.21856	GSAP
OID01338	-0.00778707	6.90307	-1.22248	0.223166	0.355876	-1.21815	CRISP2
OID01427	-0.00396902	1.71443	-1.21103	0.227467	0.362252	-1.20691	CCL21
OID00526	0.00761848	1.03892	1.20959	0.227976	0.362579	1.20559	ARTN
OID00688	-0.00467579	9.60273	-1.20175	0.230968	0.36685	-1.19787	FURIN
OID01403	-0.00511967	4.26075	-1.19182	0.234869	0.372551	-1.18791	MFGE8
OID00608	0.00854516	3.09746	1.18241	0.238625	0.378007	1.17843	PSP-D
OID01388	0.00582075	0.391451	1.17915	0.239759	0.37882	1.17559	LYAR
OID01260	-0.00224445	1.48393	-1.17854	0.239772	0.37882	-1.17556	TNXB
OID00504	0.0085717	13.1991	1.17643	0.240914	0.380122	1.17271	MCP-4
OID00453	0.00265814	6.24961	1.1635	0.246176	0.387913	1.15969	MARCO
OID00329	0.00385996	9.52316	1.16132	0.247098	0.388854	1.15743	THY 1
OID00977	0.00279202	1.6696	1.16064	0.247612	0.389151	1.15617	CD28
OID00508	-0.00642647	0.799791	-1.15716	0.248798	0.390502	-1.15327	IL-10RA
OID01279	0.00485252	3.45483	1.15183	0.250819	0.393154	1.14836	TGFBR3
OID00496	0.0112482	9.48361	1.15137	0.251145	0.393154	1.14757	CXCL1
OID00951	0.00370439	3.97828	1.14767	0.252523	0.394795	1.14424	CLEC4A
OID00337	0.00451085	5.4576	1.14598	0.253403	0.395653	1.14212	CD200
OID00354	0.007519	3.70743	1.14423	0.254068	0.396173	1.14052	IL-5R-alpha
OID01129	0.00569043	3.89483	1.14019	0.255855	0.398441	1.13624	ACP6
OID01267	0.00369414	3.37615	1.13645	0.257573	0.400594	1.13215	ICAM3
OID00643	0.00472945	5.4908	1.13219	0.259014	0.402312	1.12873	CTSZ
OID00361	-0.00783868	4.20384	-1.12595	0.261701	0.405959	-1.12238	N-CDase
OID05164	-0.00288789	1.76167	-1.12212	0.263319	0.40794	-1.11858	CEACAM3
OID01058	0.0055759	4.48017	1.11798	0.265131	0.410216	1.11435	ST3GAL1
OID00638	0.00391919	7.97056	1.11612	0.266003	0.411034	1.11231	IGFBP-7
OID01482	0.00572319	3.67838	1.10565	0.270488	0.417424	1.10194	OMD
OID01162	0.00521327	5.21725	1.10374	0.271131	0.417877	1.10046	QDPR
OID01171	0.0073189	1.99899	1.1013	0.272251	0.418594	1.09789	CTSH
OID00589	0.00755043	5.76567	1.10125	0.272296	0.418594	1.09779	FABP4
OID01240	0.00624777	5.34112	1.0975	0.273916	0.420544	1.09409	IGLC2
OID01148	0.00460737	3.19133	1.09568	0.274742	0.421271	1.09221	KLK10
OID01466	-0.00323933	4.66364	-1.0942	0.275278	0.421552	-1.09099	B4GAT1
OID01100	0.00646979	3.40445	1.09356	0.275632	0.421554	1.09019	SERPINA9
OID01383	0.00232314	0.974338	1.09179	0.276492	0.422331	1.08823	SLITRK6
OID00338	-0.00222693	6.02683	-1.09	0.27721	0.422531	-1.08661	NTRK2
OID00335	0.00286807	2.81069	1.08977	0.27733	0.422531	1.08634	Beta-NGF
OID00328	-0.00522718	4.27253	-1.08837	0.277874	0.422821	-1.08511	GDF-8
OID01468	-0.00336621	3.66237	-1.08766	0.278241	0.422842	-1.08428	CRHBP
OID00530	0.00476528	9.36035	1.08411	0.279892	0.424811	1.08056	CCL23
OID01289	0.00555218	6.14515	1.079	0.282021	0.427499	1.07579	PCOLCE
OID05158	0.00375842	2.2066	1.07673	0.283039	0.4285	1.07352	CLSTN1
OID00676	-0.00398089	7.92071	-1.07526	0.283709	0.428971	-1.07202	hK8
OID01476	-0.00363823	4.60576	-1.06927	0.28637	0.432447	-1.06612	CNTN4
OID05462	0.00776269	0.803212	1.0632	0.289107	0.435516	1.06008	VPS37A
OID05163	0.00413546	2.83786	1.06328	0.28913	0.435516	1.06003	NDRG1
OID05144	-0.0047503	7.87549	-1.05851	0.291349	0.437299	-1.05517	RBKS
OID01335	0.00339191	1.08429	1.05833	0.291367	0.437299	1.05513	CFC1
OID01381	0.00261908	1.09742	1.05845	0.291411	0.437299	1.05503	SEMA4C
OID01189	0.00409349	3.84421	1.05449	0.292993	0.438861	1.05158	CDH2
OID01002	0.00567567	1.92212	1.05398	0.293186	0.438861	1.05116	SH2D1A
OID00461	0.00592764	9.85889	1.04567	0.297186	0.444293	1.04249	TNFRSF13B
OID00646	0.00403583	5.56692	1.03958	0.300003	0.447945	1.03643	ICAM-2
OID00468	0.00357146	7.836	1.02786	0.305409	0.455448	1.0249	VEGFD
OID00556	0.0109289	6.02006	1.02537	0.30657	0.45661	1.02245	CCL20
OID01165	-0.00278154	2.31883	-1.0193	0.309415	0.460274	-1.01645	ENTPD5
OID01232	-0.00401795	4.76706	-1.01771	0.310142	0.460783	-1.01492	SERPINA7
OID00323	-0.00160828	1.24324	-1.0168	0.310587	0.460871	-1.01399	LXN
OID01124	-0.00288984	5.3943	-1.00855	0.314229	0.465697	-1.00639	THOP1
OID01141	0.00382934	2.86278	1.00494	0.316237	0.468093	1.00222	SERPINB8
OID05212	-0.00726484	1.34483	-0.998049	0.319621	0.472518	-0.995237	AOC1
OID01122	0.00344081	3.91577	0.995027	0.321167	0.473683	0.992062	NPTXR
OID01044	-0.00259482	3.74939	-0.993527	0.321807	0.473683	-0.990751	PDGFC
OID00529	-0.0089097	0.689686	-0.992343	0.322382	0.473683	-0.989574	TNF
OID01268	0.00588446	4.94277	0.992279	0.322451	0.473683	0.989434	THBS4
OID01028	0.00314747	1.24143	0.992428	0.322687	0.473683	0.98895	CLSPN
OID05165	-0.00176881	0.837411	-0.991585	0.322786	0.473683	-0.988749	GBP2
OID05485	0.00492203	0.787401	0.989262	0.323886	0.474716	0.986503	GGA1
OID01118	0.00687642	0.805272	0.986877	0.325081	0.475884	0.98407	FOSB
OID01030	0.0040552	3.35575	0.984936	0.325966	0.476596	0.982272	LRP1
OID05134	0.00624366	5.93058	0.983824	0.326528	0.476835	0.981131	CDH15
OID00628	0.00441653	3.787	0.980921	0.328012	0.478417	0.978126	SHPS-1
OID00402	0.00380423	5.94187	0.977448	0.329702	0.480297	0.974713	IL-27
OID01069	0.00200876	1.65754	0.975938	0.330566	0.480969	0.972975	PPM1B
OID01026	-0.00309115	2.20896	-0.970818	0.332948	0.483784	-0.968194	ITGB6
OID01486	0.0068612	5.5043	0.970081	0.333345	0.483784	0.967399	FCER2
OID00433	0.00692077	5.046	0.969329	0.333714	0.483784	0.96666	XCL1
OID05486	0.0030369	4.05089	0.965347	0.335754	0.485749	0.962589	PTPRM
OID01000	0.00969456	0.445199	0.964881	0.335881	0.485749	0.962335	ARNT
OID00357	0.00244662	4.80089	0.957871	0.339596	0.490161	0.954964	CDH6
OID01280	0.00167262	1.13979	0.957112	0.339752	0.490161	0.954656	REG3A
OID01152	-0.00344349	3.18572	-0.95483	0.340959	0.491309	-0.952272	ADGRG2
OID01470	-0.00278452	2.9725	-0.951051	0.342555	0.492576	-0.949128	SPINT1
OID01014	0.00278242	1.67295	0.951519	0.342661	0.492576	0.94892	MASP1
OID00546	-0.010798	0.60648	-0.949595	0.343579	0.493302	-0.947117	IL4
OID01295	-0.00220842	1.75578	-0.946374	0.345243	0.495096	-0.943857	VASN
OID01409	0.00419455	0.55211	0.945184	0.345722	0.49519	0.942919	APP
OID01134	0.00285191	1.21714	0.939862	0.34859	0.498701	0.937327	ANGPTL7
OID00671	-0.00220325	5.35868	-0.937115	0.349911	0.499992	-0.934762	ITGAV
OID00494	0.00695739	4.08461	0.929735	0.353771	0.504905	0.927299	OSM
OID00489	0.00526658	1.32764	0.927771	0.354815	0.505791	0.92529	IL-20RA
OID01321	0.00379714	3.97627	0.919307	0.359143	0.511351	0.916999	IGSF3
OID05454	-0.00513888	1.79891	-0.917096	0.360275	0.512354	-0.91484	PTP4A1
OID00938	0.00643187	2.97861	0.90615	0.366062	0.519965	0.903874	PSIP1
OID01393	0.00464136	4.34014	0.904784	0.366836	0.520445	0.902417	OPTC
OID01490	-0.00410434	4.9947	-0.900114	0.369242	0.523239	-0.897893	TPP1
OID01001	0.00397032	4.69698	0.892483	0.373311	0.528378	0.890289	FAM3B
OID00503	0.00260753	4.15065	0.884578	0.37759	0.533038	0.882345	TGF-alpha
OID00412	0.00373087	13.4636	0.884473	0.377671	0.533038	0.882196	RAGE
OID00481	0.00291629	9.44523	0.883787	0.37794	0.533038	0.881698	uPA
OID00389	-0.00563402	4.26751	-0.877255	0.381539	0.53748	-0.875065	IL-1ra
OID00970	0.00531058	7.70772	0.873678	0.383543	0.539063	0.871386	CCL11
OID01455	0.00247588	4.48714	0.872982	0.383564	0.539063	0.871348	ITGA5
OID01418	0.0040996	3.46053	0.868862	0.386006	0.541858	0.866884	COCH
OID01270	-0.00200033	1.48561	-0.866403	0.387474	0.543281	-0.864208	TIE1
OID01359	0.00125956	1.16152	0.864092	0.388797	0.543793	0.861801	CDNF
OID01037	0.00642531	3.37061	0.863762	0.388886	0.543793	0.861638	AMN
OID00995	0.00690851	5.96561	0.862899	0.389375	0.543793	0.860751	KLRD1
OID01117	0.00782071	2.8562	0.862307	0.389658	0.543793	0.860238	LHB
OID00464	-0.00527696	2.09733	-0.86005	0.39095	0.544961	-0.857896	CA5A
OID01244	0.00558893	2.50161	0.856446	0.392927	0.546339	0.854321	FCGR2A
OID01252	0.00323524	3.28162	0.855831	0.393149	0.546339	0.853921	ST6GAL1
OID01460	-0.00291809	3.11937	-0.855852	0.393309	0.546339	-0.853632	LGMN
OID00419	0.00523402	6.63775	0.85194	0.395321	0.548351	0.850007	GLO1
OID01202	0.00653896	4.35738	0.851229	0.395718	0.548351	0.849294	SDC4
OID00488	-0.00230633	8.598	-0.85002	0.396518	0.548351	-0.847856	TRAIL
OID01333	0.00314594	3.63771	0.849596	0.396592	0.548351	0.847724	PFKM
OID01428	0.00266653	5.36118	0.842584	0.400674	0.552974	0.840418	PTPRF
OID00401	0.00752266	9.45169	0.842033	0.40086	0.552974	0.840087	PDGF subunit B
OID00952	0.00376394	3.01528	0.840913	0.401503	0.553223	0.83894	PRDX1
OID01477	-0.00566017	4.89368	-0.839748	0.402196	0.55354	-0.837705	CA2
OID00590	-0.0029724	9.28286	-0.837831	0.403301	0.554033	-0.83574	TFPI
OID01319	0.00342489	8.73896	0.837439	0.403481	0.554033	0.835421	VEGFD
OID01440	0.00315857	4.41365	0.835689	0.404414	0.554678	0.833765	WFIKKN2
OID05162	0.00307905	9.30845	0.83345	0.405672	0.555766	0.831534	ADAM15
OID00417	0.0137688	7.9883	0.828938	0.408268	0.558683	0.826945	GH
OID00559	0.0117012	1.73331	0.827154	0.409232	0.559362	0.825246	IL5
OID01024	0.00740433	1.33444	0.816886	0.415065	0.566687	0.815012	IL5
OID00493	0.00273035	-0.755004	0.814087	0.416961	0.567425	0.811705	IL-1 alpha
OID00378	0.00405335	7.81039	0.813267	0.417088	0.567425	0.811484	KYNU
OID05447	0.00100262	0.114647	0.812829	0.417282	0.567425	0.811146	2022-09-09
OID00296	0.00190507	5.56167	0.812672	0.417504	0.567425	0.81076	EZR
OID00448	-0.00383707	5.22144	-0.811508	0.418178	0.567697	-0.809586	AGRP
OID05184	-0.00540807	0.651828	-0.808664	0.419762	0.569202	-0.806834	EPHA10
OID00592	0.0071852	5.53731	0.798597	0.425583	0.576441	0.796773	CCL24
OID00364	0.00458113	2.72362	0.796902	0.426614	0.576868	0.794999	PLXNB1
OID05449	0.00425091	2.57167	0.796342	0.426863	0.576868	0.794571	SCGN
OID00639	0.00278875	10.9009	0.794353	0.428063	0.577478	0.792511	CD93
OID01208	-0.00879455	3.04791	-0.793915	0.42828	0.577478	-0.792138	MEP1B
OID01008	0.00233632	2.18669	0.78999	0.430573	0.579469	0.788211	CXCL12
OID01380	-0.00234935	4.83299	-0.789779	0.430725	0.579469	-0.787951	BOC
OID01093	-0.00181657	2.60088	-0.785773	0.433092	0.58166	-0.783911	RARRES1
OID00626	0.00421026	4.38428	0.785303	0.433327	0.58166	0.783512	Gal-4
OID01172	-0.00285685	5.5163	-0.782153	0.435077	0.583354	-0.780534	NOMO1
OID05408	0.00600445	3.06754	0.773996	0.439964	0.589247	0.772254	VMO1
OID00414	-0.00630373	10.237	-0.767747	0.443628	0.593489	-0.766081	CTRC
OID01442	0.00953338	3.58909	0.766338	0.444453	0.593928	0.764695	CD177
OID05441	0.00552295	4.87405	0.764731	0.445466	0.594618	0.762995	AFP
OID01243	-0.00861458	8.95624	-0.758945	0.448889	0.598519	-0.757268	MBL2
OID01424	-0.00231662	0.184583	-0.755356	0.451057	0.600739	-0.753655	BLVRB
OID00672	-0.00215467	8.5772	-0.752721	0.452666	0.602211	-0.750978	TRAIL
OID00978	-0.00665985	2.78325	-0.748754	0.454963	0.604227	-0.747167	PTH1R
OID01366	0.00425561	5.37994	0.748381	0.455191	0.604227	0.746789	SKAP1
OID01274	0.00339718	8.04534	0.741487	0.459381	0.609113	0.739866	COMP
OID00606	-0.00275309	3.80557	-0.73869	0.461197	0.610844	-0.736877	TR-AP
OID01324	0.00370281	0.46533	0.737454	0.461946	0.611158	0.735647	VAMP5
OID01320	0.00213412	4.43209	0.735506	0.462985	0.611856	0.733941	HS6ST1
OID01294	0.00250924	3.30173	0.729727	0.466476	0.615789	0.728225	AOC3
OID05178	-0.00808135	0.87698	-0.720633	0.472082	0.622503	-0.719096	IKZF2
OID00301	0.00206452	7.70408	0.718488	0.473411	0.623568	0.71694	NCAN
OID00966	-0.00434517	1.68762	-0.71581	0.475067	0.62506	-0.71426	NTF4
OID00317	0.00315786	4.42392	0.713919	0.476265	0.625948	0.712322	ADAM 22
OID05148	0.00226729	1.17575	0.708566	0.479543	0.629565	0.707038	GSTP1
OID00415	0.00389292	4.29608	0.706408	0.480897	0.63065	0.70486	FGF-23
OID05138	-0.00547354	5.99006	-0.703494	0.482673	0.632286	-0.70201	CDH17
OID01220	-0.00533937	4.80695	-0.702034	0.483582	0.632784	-0.700552	LILRB5
OID00458	0.00255223	3.2877	0.699427	0.485189	0.63352	0.697981	PD-L2
OID01273	-0.00174208	3.51117	-0.699062	0.485204	0.63352	-0.697957	NOTCH1
OID00624	-0.00518334	6.11892	-0.697919	0.486099	0.633996	-0.696526	CPA1
OID01283	-0.00267892	1.44805	-0.694632	0.488161	0.635992	-0.693237	PLA2G7
OID00418	0.00295395	11.4912	0.684897	0.494257	0.643234	0.683553	FS
OID01332	-0.00521148	0.0437346	-0.682182	0.496009	0.644812	-0.680782	JUN
OID01300	0.00113473	0.669661	0.677501	0.499011	0.647421	0.676046	OSMR
OID00632	-0.00507568	5.8407	-0.677221	0.499099	0.647421	-0.675908	CPB1
OID00446	0.00304867	9.95657	0.670079	0.503658	0.652628	0.668744	LPL
OID01438	0.00314567	4.3722	0.666918	0.50568	0.654539	0.665579	MYOC
OID00348	-0.00155502	8.92787	-0.664636	0.50716	0.655744	-0.663266	CPM
OID00549	0.00374829	8.98855	0.662907	0.508228	0.656038	0.661599	MCP-2
OID00372	0.00198144	8.27807	0.661773	0.508991	0.656038	0.66041	NTRK3
OID05193	-0.00317187	3.29809	-0.661749	0.509033	0.656038	-0.660344	PTS
OID05495	-0.00365765	6.35043	-0.659336	0.510532	0.657262	-0.65801	NPY
OID01066	0.00225819	3.90517	0.655123	0.513278	0.660087	0.653742	CA12
OID05159	0.00355848	1.05954	0.647731	0.518063	0.664743	0.646334	HSP90B1
OID05461	0.00415351	1.05283	0.647439	0.518165	0.664743	0.646176	SFTPA1
OID00984	0.00271235	1.54032	0.646854	0.518566	0.664743	0.645557	FCRL3
OID01306	0.00260856	3.4615	0.644612	0.520017	0.66555	0.643318	ANGPTL3
OID01461	0.00251486	4.72012	0.644308	0.520309	0.66555	0.64287	SEMA7A
OID00993	0.00403359	3.14545	0.640865	0.522342	0.6662	0.63974	IL10
OID00969	0.00198755	1.24045	0.64092	0.522471	0.6662	0.639541	HNMT
OID01170	0.00306295	2.46175	0.640716	0.522488	0.6662	0.639515	CHRDL2
OID00393	0.00336449	5.91477	0.639175	0.523523	0.666809	0.637924	IDUA
OID01178	0.0023436	1.37911	0.635379	0.525908	0.668706	0.634265	DPP7
OID00537	-0.00290747	0.574213	-0.635124	0.526131	0.668706	-0.633923	IL-20
OID01447	-0.00255019	3.77915	-0.631673	0.528392	0.670867	-0.630462	CD109
OID01185	0.00399785	4.39783	0.625661	0.532334	0.675155	0.624447	SUMF2
OID00311	0.00450487	8.38042	0.618533	0.536997	0.68025	0.61736	Alpha-2-MRAP
OID01250	0.00244837	3.33427	0.617491	0.537794	0.68025	0.616152	NID1
OID00973	-0.00226716	1.26853	-0.616946	0.538057	0.68025	-0.615753	NFATC3
OID01161	0.00130416	0.738721	0.610926	0.542056	0.684066	0.609707	ITGB7
OID01140	-0.00456848	3.08739	-0.60848	0.543654	0.684066	-0.607296	GHRL
OID00714	0.00391021	6.17221	0.608443	0.543667	0.684066	0.607277	TLR3
OID00353	0.00355744	5.98617	0.608321	0.54374	0.684066	0.607167	MDGA1
OID00360	0.0012303	6.41034	0.606683	0.544831	0.684066	0.605524	CTSS
OID01160	0.00167475	3.43643	0.606383	0.544989	0.684066	0.605286	SIGLEC7
OID00602	-0.00250862	11.9242	-0.606326	0.54508	0.684066	-0.60515	IL-6RA
OID01226	0.00322883	6.5055	0.604543	0.546164	0.684709	0.603518	ANG
OID00287	0.00369782	3.51117	0.600173	0.549171	0.687539	0.599003	NMNAT1
OID01302	0.00249046	7.78529	0.599538	0.549572	0.687539	0.598402	CFHR5
OID01353	-0.00174227	4.67192	-0.597157	0.551173	0.688822	-0.596004	GALNT2
OID01329	-0.00402632	2.52643	-0.595853	0.551962	0.688981	-0.594822	GCG
OID01358	0.00235114	4.21698	0.595208	0.552452	0.688981	0.594089	MOG
OID00457	0.00249761	3.7328	0.592836	0.554082	0.689873	0.591655	ACE2
OID00517	0.0027213	8.13282	0.592407	0.554321	0.689873	0.591298	IL-18R1
OID00462	0.00301032	8.41968	0.590834	0.555462	0.690575	0.589595	TGM2
OID01211	0.00433569	3.24665	0.58824	0.557102	0.691894	0.587152	RNASE3
OID00427	0.00113478	5.76448	0.587375	0.557695	0.691912	0.586269	THBS2
OID00507	0.00284588	3.24892	0.5854	0.559043	0.69263	0.584264	FGF-23
OID00731	0.0015004	6.47928	0.58474	0.559432	0.69263	0.583685	ICOSLG
OID00587	-0.00205019	4.68197	-0.580681	0.56223	0.695374	-0.579532	CDH5
OID01097	-0.00166391	0.625115	-0.578662	0.563529	0.696261	-0.577607	METAP1
OID00738	0.00993515	7.67114	0.573277	0.567041	0.699273	0.572414	FR-gamma
OID00647	-0.00235171	2.88664	-0.573317	0.567136	0.699273	-0.572275	KLK6
OID05451	-0.00125928	8.28675	-0.571271	0.568525	0.700263	-0.570226	TXNDC15
OID00375	0.00231095	4.41063	0.565106	0.572716	0.7047	0.564056	TN-R
OID00500	0.00196372	9.67005	0.561595	0.575078	0.70688	0.560588	SCF
OID01334	0.00179712	4.65325	0.55435	0.580013	0.712213	0.553366	TACSTD2
OID01051	0.002681	0.171016	0.552568	0.581246	0.712995	0.551566	BID
OID00451	-0.00412338	9.11613	-0.551439	0.582015	0.713207	-0.550444	FABP2
OID01284	-0.00138143	1.05374	-0.548721	0.583897	0.714522	-0.547701	PTPRS
OID00986	-0.00436198	0.0955358	-0.548136	0.584283	0.714522	-0.547139	JUN
OID05471	-0.00258313	2.35867	-0.544723	0.586628	0.716657	-0.543729	HBQ1
OID01137	0.00151245	0.804795	0.54006	0.589802	0.719799	0.539123	GLRX
OID00568	0.00365912	5.10754	0.539062	0.590537	0.719962	0.538058	MMP-9
OID00312	0.0022864	3.10228	0.534368	0.593761	0.722818	0.533393	sFRP-3
OID00674	0.00183417	6.16939	0.533875	0.594089	0.722818	0.53292	GPC1
OID01248	0.00218611	-0.217611	0.531275	0.596068	0.724139	0.530063	CD59
OID05188	0.00216269	3.38909	0.530548	0.596386	0.724139	0.529605	KIRREL2
OID01047	-0.00196716	3.41769	-0.527859	0.598238	0.725652	-0.526935	DPP6
OID00988	0.00260615	2.26399	0.526538	0.59917	0.726046	0.525594	CLEC4D
OID00740	-0.00143829	8.05462	-0.520222	0.603581	0.73065	-0.519258	VEGFR-3
OID05221	0.0015252	2.7871	0.517932	0.605176	0.73184	0.516972	GGT5
OID00305	0.00146609	8.1779	0.513579	0.60818	0.73473	0.512674	RGMA
OID05124	0.00342277	9.69088	0.512438	0.608972	0.734945	0.511542	CD8A
OID01450	0.00374731	4.87417	0.510729	0.610183	0.735664	0.509813	CGA
OID05152	0.00194346	4.49814	0.507336	0.612545	0.736561	0.506444	CD302
OID01151	-0.003677	7.55524	-0.506683	0.612973	0.736561	-0.505834	APLP1
OID01458	-0.00155372	5.06965	-0.506219	0.613344	0.736561	-0.505306	CD99L2
OID01322	0.00135061	2.55229	0.505603	0.61381	0.736561	0.504642	ENTPD6
OID01401	-0.0015874	4.92045	-0.505323	0.614006	0.736561	-0.504363	MATN2
OID00502	0.00208203	2.85653	0.502254	0.616116	0.737574	0.501362	SLAMF1
OID00622	0.00226075	2.56325	0.501972	0.616253	0.737574	0.501168	CTSD
OID01249	-0.00200819	8.34152	-0.501469	0.616701	0.737574	-0.500532	SELL
OID00578	0.00174709	3.41002	0.499848	0.61778	0.738127	0.498998	Gal-3
OID01186	0.00115972	4.89934	0.495281	0.620864	0.741072	0.494626	CANT1
OID00601	0.00151149	5.51956	0.493866	0.621974	0.741656	0.493055	CXCL16
OID00497	0.00216797	0.989975	0.488696	0.625657	0.745305	0.487849	TSLP
OID01095	0.00342689	5.67845	0.485357	0.628001	0.747352	0.484542	CALCA
OID00331	-0.00193176	4.09516	-0.476864	0.634047	0.753797	-0.476039	TMPRSS5
OID00334	-0.00339631	6.39619	-0.475748	0.634841	0.753992	-0.474924	GM-CSF-R-alpha
OID00949	-0.00244393	3.30094	-0.473634	0.636344	0.755027	-0.472817	CLEC4C
OID01018	0.00221117	1.90056	0.47103	0.638195	0.756473	0.470224	DDX58
OID00591	-0.00393663	5.29457	-0.470086	0.63885	0.7565	-0.469307	PAI
OID00941	0.00264603	3.6134	0.468436	0.640042	0.757162	0.46764	TPSAB1
OID05183	0.00132675	2.10547	0.463099	0.643851	0.76016	0.462321	ASGR1
OID01328	0.00748679	2.7665	0.462467	0.6443	0.76016	0.461695	GH2
OID05477	-0.00407848	2.5646	-0.461202	0.645227	0.76016	-0.460403	CDHR2
OID01346	-0.00321234	0.642464	-0.461004	0.645361	0.76016	-0.460216	RGS8
OID05198	-0.00276443	3.03284	-0.460423	0.645754	0.76016	-0.459668	CARHSP1
OID05127	-0.00246569	1.96075	-0.459359	0.646566	0.760366	-0.458538	IFNL1
OID00657	-0.0015436	5.55441	-0.458242	0.647338	0.760527	-0.457463	CPE
OID01414	-0.00196996	2.96038	-0.455999	0.648937	0.761312	-0.455239	INHBC
OID05490	-0.00254182	0.427989	-0.455544	0.649279	0.761312	-0.454763	TPT1
OID00438	-0.00108425	4.11392	-0.446997	0.655447	0.766811	-0.446208	PSGL-1
OID01114	0.00191575	5.36996	0.446597	0.655702	0.766811	0.445855	EGFL7
OID01071	0.000946315	1.5903	0.446225	0.655989	0.766811	0.445458	ENTPD2
OID00704	0.00306507	9.36019	0.44545	0.656534	0.766811	0.444704	XPNPEP2
OID00398	-0.00104921	7.35954	-0.442621	0.658566	0.768189	-0.441893	TIE2
OID00741	0.00327089	4.36121	0.442044	0.658998	0.768189	0.441297	MUC-16
OID01456	0.0015449	5.90512	0.44008	0.66042	0.768304	0.439333	PEAR1
OID01417	-0.00181986	4.764	-0.439719	0.660664	0.768304	-0.438997	PDGFRB
OID01125	0.00125769	2.21857	0.439238	0.661024	0.768304	0.4385	CTSO
OID00944	0.00133269	3.36462	0.435154	0.663952	0.77019	0.434464	CLEC4G
OID01173	-0.00208502	0.912805	-0.434944	0.664141	0.77019	-0.434203	NQO2
OID01126	0.00288358	4.94734	0.43435	0.664579	0.77019	0.4336	FCRL1
OID05456	0.00177737	3.77534	0.428881	0.668489	0.773902	0.428223	VWA1
OID05131	0.00627588	1.91976	0.42812	0.669076	0.773902	0.427417	TDGF1
OID05143	-0.00331998	1.8443	-0.425072	0.671275	0.775696	-0.424399	ATP6V1F
OID00579	-0.00146568	5.66453	-0.424051	0.672055	0.775847	-0.42333	GRN
OID00713	0.00133064	6.18865	0.423048	0.672776	0.775931	0.422341	FGF-BP1
OID00339	0.0016704	4.77655	0.419304	0.67552	0.776545	0.418584	GZMA
OID05457	-0.00191789	1.41335	-0.418348	0.676185	0.776545	-0.417674	FLT3
OID01013	0.00229398	2.73377	0.418024	0.676446	0.776545	0.417318	SIT1
OID05484	0.00149825	3.08225	0.417475	0.676827	0.776545	0.416796	UBAC1
OID01365	0.000958443	4.36182	0.417127	0.677062	0.776545	0.416475	AMIGO2
OID01282	0.00105862	0.968187	0.417004	0.677204	0.776545	0.416281	FAP
OID00631	0.00162787	4.7657	0.412871	0.680186	0.778683	0.412209	uPA
OID00619	-0.00150409	3.12017	-0.412626	0.680371	0.778683	-0.411957	PCSK9
OID01236	-0.00238273	2.96519	-0.411738	0.681037	0.7787	-0.411049	PRSS2
OID00368	0.00278431	8.07218	0.407188	0.684368	0.781762	0.406509	IL12
OID00723	0.00525312	4.60427	0.405254	0.685744	0.782585	0.404638	MIC-A/B
OID00658	-0.0019369	5.14223	-0.403062	0.687421	0.783752	-0.402358	KLK13
OID01269	-0.00177635	2.62098	-0.400274	0.689497	0.78537	-0.399537	SAA4
OID01406	0.00116686	7.34554	0.393651	0.694309	0.790099	0.393014	ITGB1
OID05407	0.00329392	0.784048	0.389524	0.697355	0.792209	0.388893	IL17F
OID05481	0.00138834	0.196634	0.389281	0.697488	0.792209	0.388713	ACTN4
OID00572	0.00111732	7.61053	0.386205	0.699796	0.794076	0.385595	ALCAM
OID01307	0.00155021	6.03455	0.38352	0.701782	0.795575	0.382915	LYVE1
OID05166	0.000925552	4.73486	0.379874	0.704479	0.797876	0.379281	FGFR2
OID05180	-0.00107577	3.24799	-0.378539	0.705491	0.798266	-0.377918	DPEP2
OID00586	-0.00143373	4.76994	-0.37519	0.707939	0.800279	-0.374626	CNTN1
OID01286	-0.00123867	3.75884	-0.370798	0.711244	0.803256	-0.370186	GAS6
OID00400	-0.00158437	4.79415	-0.368723	0.712759	0.804207	-0.368154	IL1RL2
OID00593	-0.00214647	5.78852	-0.366107	0.714762	0.805707	-0.365469	TR
OID00523	0.00229801	6.36667	0.36389	0.716377	0.80622	0.363305	IL-12B
OID01104	0.00293878	1.56948	0.363641	0.716565	0.80622	0.363053	PSMA1
OID00999	-0.00155278	6.40203	-0.357137	0.72141	0.810908	-0.356575	STC1
OID05417	0.000549316	1.63647	0.355554	0.722611	0.81114	0.354972	HEXA
OID01487	0.00109903	2.85486	0.353687	0.723977	0.81114	0.353149	LAMA4
OID00680	0.00113036	2.22652	0.353648	0.724062	0.81114	0.353035	S100A4
OID00679	-0.000771716	4.46286	-0.35323	0.724329	0.81114	-0.352679	PODXL
OID01043	0.00329189	1.9536	0.346482	0.729387	0.81583	0.345941	EPO
OID01253	0.0018156	2.69391	0.345844	0.729881	0.81583	0.345284	IL7R
OID00554	0.00154171	2.44215	0.344039	0.731206	0.816547	0.343522	NT-3
OID05160	-0.00122459	6.8432	-0.342463	0.732402	0.81712	-0.341932	LEPR
OID01347	-0.00193289	3.08295	-0.335579	0.737596	0.822139	-0.335038	PROK1
OID00720	0.00345268	4.89701	0.33466	0.738276	0.822139	0.334138	TCL1A
OID05140	-0.00120019	4.85465	-0.33118	0.74088	0.824272	-0.330689	BST2
OID00566	0.00162466	4.22757	0.329313	0.742305	0.82509	0.328802	IL-17RA
OID05492	-0.00437635	6.92961	-0.325227	0.745395	0.827755	-0.324718	GPA33
OID01275	-0.000812094	1.92833	-0.323695	0.746582	0.828304	-0.32315	PLTP
OID00332	0.00126214	5.57044	0.320102	0.749277	0.829384	0.319593	CDH3
OID01022	-0.00248622	1.23302	-0.31972	0.749549	0.829384	-0.319234	KPNA1
OID05480	-0.00166819	2.08013	-0.318884	0.750256	0.829384	-0.318302	PSMD9
OID01389	0.00110631	6.50546	0.317466	0.751257	0.829384	0.316982	PODXL2
OID00377	-0.000669636	9.07155	-0.316948	0.751648	0.829384	-0.316467	Nr-CAM
OID01084	-0.002065	3.79012	-0.316857	0.751716	0.829384	-0.316377	NPPC
OID01079	0.00155968	1.25479	0.315681	0.752611	0.829606	0.315199	MAEA
OID00340	-0.00165595	2.74886	-0.312398	0.75512	0.831606	-0.311895	G-CSF
OID01314	0.00132381	5.20204	0.30267	0.762488	0.838872	0.302215	PCDH17
OID05024	-0.000437658	1.5592	-0.301845	0.763121	0.838872	-0.301385	MAPT
OID00610	-0.00316066	6.12544	-0.294311	0.768867	0.844412	-0.293857	Ep-CAM
OID00581	-0.0010719	2.40527	-0.29245	0.770288	0.845197	-0.291998	BLM hydrolase
OID05167	-0.000498639	2.35213	-0.291558	0.771018	0.845222	-0.291044	NXPH1
OID01195	0.00157348	1.85137	0.28947	0.77253	0.846105	0.289067	FBP1
OID00469	-0.00125449	3.046	-0.288012	0.773681	0.84659	-0.287563	PARP-1
OID01367	0.00146143	1.75276	0.284138	0.776629	0.849038	0.283715	LYPD1
OID01287	0.000799872	3.00283	0.281631	0.778584	0.850398	0.281165	SPARCL1
OID00413	0.000250537	9.74879	0.277446	0.781736	0.853062	0.277057	SOD2
OID00743	0.00181433	3.9146	0.276398	0.782554	0.853176	0.275992	GZMB
OID01247	0.000959705	4.27756	0.274837	0.783745	0.853697	0.274442	NCAM1
OID01382	0.00113141	4.51058	0.272714	0.78538	0.854699	0.272315	SLITRK2
OID01086	-0.000607572	1.24519	-0.269649	0.787782	0.856534	-0.269192	PLXDC1
OID00408	0.000907083	9.01071	0.26358	0.792402	0.860774	0.263193	SCF
OID01218	0.000575046	1.67306	0.256612	0.797783	0.865834	0.256217	PLXNB2
OID00664	0.00115376	7.30805	0.248573	0.803978	0.870316	0.248202	SYND1
OID01080	-0.000623753	1.64552	-0.248538	0.804006	0.870316	-0.248166	GALNT10
OID00545	0.0020162	7.76051	0.24815	0.804308	0.870316	0.247776	FGF-19
OID00422	0.003021	2.70141	0.247476	0.804824	0.870316	0.247109	SERPINA12
OID00463	0.0030773	6.73049	0.243005	0.808282	0.873266	0.242643	LEP
OID00484	0.00102825	10.9044	0.241956	0.809077	0.873335	0.241618	MCP-1
OID01405	0.000787522	3.37122	0.235413	0.81417	0.877929	0.23505	ACAN
OID05211	0.000607054	2.47806	0.234175	0.815128	0.877929	0.233815	IL3RA
OID01478	0.00099044	4.79725	0.232985	0.816034	0.877929	0.232648	XG
OID00383	0.00137664	3.80122	0.232691	0.816269	0.877929	0.232347	SLAMF7
OID05182	0.00162188	2.33744	0.224819	0.822368	0.883695	0.2245	NPM1
OID05199	-0.00122375	1.67751	-0.220461	0.825771	0.886555	-0.220129	VSTM1
OID01193	0.00074596	1.94593	0.217597	0.82799	0.88814	0.21728	RTN4R
OID01057	0.000789927	1.33543	0.209705	0.834139	0.893933	0.209397	SIRT5
OID00641	-0.000953624	2.98328	-0.208027	0.83545	0.894537	-0.207717	COL1A1
OID00501	0.00114931	8.4178	0.205039	0.837784	0.896234	0.204729	IL18
OID05491	-0.000483282	6.34012	-0.200844	0.84106	0.898934	-0.200538	L1CAM
OID01419	0.00116601	3.00286	0.197965	0.843305	0.90053	0.197667	FCRL5
OID00307	-0.00128584	10.0138	-0.195908	0.844908	0.901436	-0.19562	CPA2
OID00367	0.000558546	3.61217	0.193673	0.84665	0.90249	0.193394	SPOCK1
OID00544	-0.000228701	0.505709	-0.18977	0.849653	0.904884	-0.189561	IFN-gamma
OID00555	0.000559469	9.63578	0.185099	0.853344	0.907951	0.184853	TWEAK
OID01491	-0.000862352	5.62347	-0.184216	0.854051	0.907951	-0.183952	CD209
OID01101	-0.00057548	1.7787	-0.182226	0.855628	0.908339	-0.181943	ATP6AP2
OID00533	-0.000746612	9.20333	-0.181273	0.856361	0.908339	-0.181008	Flt3L
OID00513	-0.00150902	8.98982	-0.180856	0.856694	0.908339	-0.180584	CCL19
OID00684	0.000607503	9.74983	0.174101	0.861979	0.913132	0.173856	SCF
OID05025	-0.000667191	6.14887	-0.170278	0.864975	0.914791	-0.170045	ENPP2
OID05161	-0.00171125	4.35039	-0.170149	0.865075	0.914791	-0.169918	CD33
OID01055	-0.000594838	2.16305	-0.152696	0.878819	0.928505	-0.152466	CES2
OID05169	-0.000334332	2.17791	-0.151241	0.879958	0.928888	-0.151022	IL15
OID00362	0.000831814	3.82303	0.148947	0.881771	0.92998	0.148725	NAAA
OID05190	-0.000407785	5.93143	-0.147482	0.88292	0.930181	-0.147269	CCL27
OID00565	0.000504615	5.52519	0.146567	0.883635	0.930181	0.146363	ITGB2
OID00528	0.000987832	4.0665	0.145714	0.884294	0.930181	0.145528	IL10
OID05419	0.000934726	2.71127	0.142857	0.886568	0.931753	0.142649	S100A16
OID00730	0.00060604	4.10515	0.140238	0.888634	0.933104	0.140033	CD207
OID01245	-0.000636556	3.36698	-0.13673	0.8914	0.935188	-0.136533	CDH1
OID00560	0.000681789	4.49465	0.131835	0.895258	0.938413	0.131654	ADA
OID01432	0.000563768	1.57131	0.12844	0.897942	0.939632	0.128261	P4HB
OID01469	0.000880674	1.17886	0.128383	0.897993	0.939632	0.128198	MSMB
OID01293	0.000390098	-1.46527	0.126647	0.899365	0.940246	0.126463	QPCT
OID00309	-0.000581009	5.79933	-0.125239	0.900473	0.940422	-0.125064	SMPD1
OID05420	-0.0010952	3.7282	-0.123728	0.90167	0.940422	-0.123552	PSPN
OID01398	0.000393821	3.28253	0.123444	0.901893	0.940422	0.123271	HS3ST3B1
OID00612	-0.000422064	9.28784	-0.120375	0.904327	0.942138	-0.120198	AXL
OID00705	0.00033364	5.70547	0.115261	0.908359	0.945516	0.115109	ERBB4
OID00492	0.000592309	1.41107	0.113754	0.909572	0.945849	0.113579	IL-2RB
OID00498	0.000558051	5.90683	0.11286	0.910261	0.945849	0.11271	CCL4
OID01089	0.000310145	2.74599	0.109616	0.912847	0.947712	0.109449	ENTPD6
OID01078	0.00101156	0.311098	0.106735	0.915116	0.949245	0.106587	RASA1
OID01429	0.000295464	2.75458	0.105153	0.91637	0.949721	0.105008	BCAM
OID00316	-0.000456393	7.06849	-0.103266	0.917871	0.950453	-0.103116	CNTN5
OID00956	-0.000278996	1.74339	-0.101218	0.919497	0.951174	-0.101067	DPP10
OID05146	-0.000396647	1.29827	-0.100035	0.920413	0.951174	-0.0999133	FKBP7
OID00397	0.00045181	8.54777	0.0993778	0.920953	0.951174	0.0992339	PRSS27
OID01369	0.000805001	1.39279	0.0972982	0.922602	0.952055	0.0971569	AGR3
OID00735	-0.000322702	4.55388	-0.0941171	0.925123	0.953834	-0.0939828	ADAM-TS 15
OID00992	0.000398152	1.51401	0.0921037	0.926718	0.954655	0.0919753	CXADR
OID01147	0.000253849	3.1808	0.0869844	0.930785	0.957621	0.0868573	SEMA3F
OID00409	0.000504313	8.55692	0.0859014	0.931646	0.957621	0.0857747	IL18
OID01067	-0.000409487	2.93194	-0.0854523	0.931999	0.957621	-0.0853296	PLIN1
OID01216	-0.00025659	3.88613	-0.0794431	0.936771	0.961697	-0.0793295	CHL1
OID00974	-0.000207034	3.15681	-0.0776809	0.938166	0.962304	-0.0775748	LY75
OID01363	-0.000360131	3.04961	-0.0749261	0.940359	0.963182	-0.0748183	FAM19A5
OID01230	0.000258123	5.95801	0.0745779	0.940633	0.963182	0.0744747	ICAM1
OID05179	-0.000412881	1.69191	-0.0726276	0.942182	0.963943	-0.0725274	UBE2F
OID01344	-0.000283493	3.79901	-0.0689495	0.945108	0.96611	-0.0688514	LGALS7
OID05156	-0.000230911	1.73995	-0.0671739	0.946518	0.966725	-0.0670805	CTF1
OID01304	0.0004056	4.12585	0.0657479	0.947651	0.967057	0.0656568	CRTAC1
OID00543	0.000279528	1.16378	0.0638205	0.949185	0.967797	0.0637299	IL33
OID00344	0.000207701	7.83971	0.0606056	0.951738	0.968829	0.0605243	PVR
OID00645	0.000230909	11.3823	0.0598192	0.952372	0.968829	0.0597282	RARRES2
OID00525	0.000653523	1.1971	0.0594889	0.952628	0.968829	0.0594074	IL13
OID00454	0.000408137	2.41053	0.0569699	0.954636	0.970046	0.0568864	GT
OID05196	-0.000202471	2.17124	-0.0492295	0.960791	0.97516	-0.0491608	TPPP3
OID01242	0.000165302	1.76401	0.0486117	0.961299	0.97516	0.0485236	ITGAM
OID00654	0.000311405	6.86635	0.0433248	0.96549	0.978135	0.043265	CCL16
OID01254	0.000105512	2.35708	0.0417974	0.966713	0.978135	0.0417314	ENG
OID01351	-0.000196841	0.322248	-0.0413207	0.967089	0.978135	-0.0412593	SULT2A1
OID01256	0.000119058	2.06174	0.0405757	0.967679	0.978135	0.0405194	PAM
OID05452	0.000146368	5.39146	0.0397707	0.968321	0.978135	0.0397145	ICAM 5
OID01128	-0.000214515	6.35709	-0.0369965	0.970528	0.979537	-0.0369462	DDC
OID00385	4.81167e-05	6.30257	0.0315504	0.974865	0.982655	0.0315073	ADAM-TS13
OID00576	-0.000201022	4.34672	-0.031052	0.975261	0.982655	-0.0310111	MCP-1
OID00302	7.87529e-05	6.37758	0.026812	0.978641	0.985231	0.026773	PRTG
OID00303	-9.06859e-05	6.30667	-0.0255465	0.979648	0.985416	-0.0255099	ROBO2
OID01082	9.96879e-05	2.06712	0.0238894	0.980968	0.985914	0.0238548	PON2
OID00937	-5.50424e-05	0.645007	-0.0210495	0.983229	0.987139	-0.0210214	GLB1
OID00701	-5.79484e-05	11.1042	-0.0202867	0.983837	0.987139	-0.0202582	MIA
OID05216	-5.65435e-05	2.64081	-0.0121998	0.990279	0.992764	-0.0121834	ISLR2
OID00690	-6.1116e-05	8.07538	-0.0111655	0.991104	0.992764	-0.0111503	hK14
OID01034	3.68656e-05	1.50948	0.0059213	0.995282	0.996115	0.00591334	ALDH3A1
OID00343	-6.48012e-06	3.74211	-0.00192425	0.998467	0.998467	-0.00192156	GDNFR-alpha-3

### Sheet: Supplementary Table 8
Plasma Male vs Female
OlinkID	logFC	AveExpr	t	P.Value	adj.P.Val	z.std	Assay
OID05404	-1.80917	4.41689	-17.1127	2.08017e-39	2.48789e-36	-13.1348	CGB3
OID01450	-1.70487	4.87417	-15.1373	3.88446e-33	2.32291e-30	-11.9926	CGA
OID05420	1.80872	3.7282	13.2424	4.76839e-28	1.901e-25	10.98	PSPN
OID01347	1.07534	3.08295	12.1171	1.41435e-24	4.22891e-22	10.2328	PROK1
OID01478	-0.600248	4.79725	-9.31983	6.60456e-17	1.57981e-14	-8.3539	XG
OID01117	-1.15676	2.8562	-8.20808	4.90222e-14	9.77177e-12	-7.5345	LHB
OID05025	-0.472651	6.14887	-7.94798	2.25232e-13	3.84825e-11	-7.3329	ENPP2
OID00644	0.657339	7.78294	7.38022	5.84312e-12	8.73546e-10	6.88342	MMP-3
OID01095	0.765071	5.67845	7.0382	4.12708e-11	5.48443e-09	6.59944	CALCA
OID01338	0.645641	6.90307	6.5666	6.13483e-10	7.33726e-08	6.18693	CRISP2
OID05477	0.890647	2.5646	6.49948	8.85401e-10	9.62672e-08	6.12881	CDHR2
OID00308	0.361187	5.20591	6.36503	1.81967e-09	1.8136e-07	6.01314	CD38
OID05134	0.613643	5.93058	6.26996	2.80992e-09	2.58512e-07	5.94233	CDH15
OID00616	0.524092	7.99374	6.23715	3.63178e-09	3.10257e-07	5.90015	MB
OID00609	0.536912	2.53569	6.02542	1.00561e-08	8.0181e-07	5.72978	PI3
OID00450	-0.441712	9.37902	-5.73076	4.59708e-08	3.43632e-06	-5.46623	GDF-2
OID01469	0.593015	1.17886	5.59027	8.91284e-08	6.27045e-06	5.3476	MSMB
OID00457	0.348476	3.7328	5.41606	2.2394e-07	1.48213e-05	5.17828	ACE2
OID00316	-0.366693	7.06849	-5.39242	2.35455e-07	1.48213e-05	-5.16892	CNTN5
OID05466	0.391073	2.41937	5.26494	4.12519e-07	2.46687e-05	5.06309	CXCL14
OID00303	-0.280734	6.30667	-5.20253	5.93923e-07	3.38253e-05	-4.99318	ROBO2
OID00301	-0.226789	7.70408	-5.13237	7.8504e-07	4.26776e-05	-4.93905	NCAN
OID00446	-0.349563	9.95657	-5.01013	1.33351e-06	6.93426e-05	-4.83469	LPL
OID00463	-0.982274	6.73049	-4.98581	1.52065e-06	7.45149e-05	-4.8085	LEP
OID01152	-0.272536	3.18572	-4.98727	1.55759e-06	7.45149e-05	-4.8037	ADGRG2
OID01344	0.309938	3.79901	4.956	1.78914e-06	8.18997e-05	4.77589	LGALS7
OID05467	0.369381	5.77091	4.94549	1.84891e-06	8.18997e-05	4.76927	HSPB6
OID01099	-0.647199	3.81684	-4.93219	1.96003e-06	8.3405e-05	-4.7575	PTN
OID01182	0.826488	2.44892	4.91818	2.02236e-06	8.3405e-05	4.75118	SSC4D
OID01026	0.235869	2.20896	4.87942	2.48899e-06	9.92276e-05	4.70903	ITGB6
OID01135	-0.23131	4.63578	-4.83256	3.00906e-06	0.000116092	-4.6702	CLEC5A
OID01264	0.27184	5.15115	4.83998	3.15843e-06	0.000118046	4.66024	IGFBP6
OID00610	-0.794432	6.12544	-4.80754	3.37079e-06	0.000121238	-4.64683	Ep-CAM
OID00694	-0.318151	9.39947	-4.80516	3.44657e-06	0.000121238	-4.64224	FASLG
OID05472	0.339561	7.13165	4.79076	3.61954e-06	0.000123685	4.63211	SCLY
OID01255	-0.285255	4.8578	-4.58707	8.48393e-06	0.000281855	-4.45259	IGFBP3
OID00421	0.294969	3.31537	4.56201	9.9202e-06	0.000320664	4.41891	PAPPA
OID05200	0.899307	4.30863	4.49069	1.32243e-05	0.000416219	4.35636	DEFB4A
OID01054	0.830212	2.52801	4.49046	1.39679e-05	0.000428349	4.34437	TNNI3
OID05170	0.266896	7.41217	4.46565	1.51958e-05	0.000454356	4.32583	DSG3
OID05492	-0.922433	6.92961	-4.44582	1.57952e-05	0.000460757	-4.3173	GPA33
OID00447	0.24588	8.58116	4.38543	2.00802e-05	0.000571806	4.264	PRSS8
OID01168	-0.32989	4.31033	-4.34994	2.38421e-05	0.000633375	-4.22549	CLUL1
OID01170	0.317569	2.46175	4.33855	2.38945e-05	0.000633375	4.225	CHRDL2
OID01047	-0.247881	3.41769	-4.33781	2.43285e-05	0.000633375	-4.22094	DPP6
OID01140	-0.502567	3.08739	-4.34133	2.43606e-05	0.000633375	-4.22064	GHRL
OID00589	-0.453962	5.76567	-4.31836	2.69174e-05	0.000684963	-4.19809	FABP4
OID00481	-0.216686	9.44523	-4.29962	2.81121e-05	0.000700459	-4.18824	uPA
OID00436	0.295563	3.94875	4.31067	2.92084e-05	0.000712923	4.17955	CEACAM8
OID00328	0.315356	4.27253	4.26952	3.21299e-05	0.000768547	4.15782	GDF-8
OID01341	-0.308652	2.89079	-4.24803	3.56211e-05	0.000835351	-4.13419	OMG
OID00330	0.254299	3.17555	4.22162	3.96352e-05	0.000911611	4.1096	WFIKKN1
OID01401	-0.198302	4.92045	-4.2312	4.13233e-05	0.000932502	-4.09995	MATN2
OID00132	0.283501	5.82934	4.2019	4.37566e-05	0.000968737	4.08669	MEPE
OID05158	-0.225631	2.2066	-4.1889	4.45489e-05	0.000968737	-4.08253	CLSTN1
OID05458	-0.333233	2.10833	-4.16901	4.89693e-05	0.00104585	-4.06049	COL9A1
OID01084	0.411169	3.79012	4.11007	6.09256e-05	0.00127837	4.0092	NPPC
OID00676	0.230027	7.92071	4.11256	6.20913e-05	0.00128037	4.00472	hK8
OID00736	-0.349212	3.93981	-4.09627	6.51961e-05	0.0013216	-3.99317	CD70
OID00634	0.297737	4.85553	4.08335	6.87396e-05	0.00135635	3.98061	ST2
OID00384	0.188635	7.74152	4.09718	6.91782e-05	0.00135635	3.97909	PGF
OID01493	0.1994	8.94035	4.08372	7.14326e-05	0.00137632	3.97146	PGF
OID05417	0.0950789	1.63647	4.0788	7.24982e-05	0.00137632	3.96793	HEXA
OID00631	-0.241792	4.7657	-4.03639	8.20446e-05	0.00153321	-3.93835	uPA
OID00353	-0.362265	5.98617	-4.02725	8.43396e-05	0.00155185	-3.93172	MDGA1
OID00423	0.577287	6.66073	4.02007	8.75122e-05	0.00158583	3.92284	REN
OID01172	0.219907	5.5163	4.00533	9.0603e-05	0.00161733	3.91447	NOMO1
OID01437	0.322791	4.28852	3.98661	9.96844e-05	0.00175327	3.89136	CST6
OID00943	-0.181753	2.06503	-3.92212	0.000130036	0.00225396	-3.82639	CNTNAP2
OID01250	0.234877	3.33427	3.91805	0.000138985	0.00237465	3.80997	NID1
OID01361	-0.125115	0.427125	-3.89179	0.000146503	0.00246785	-3.79692	SEZ6L2
OID00664	0.274193	7.30805	3.87848	0.00015146	0.00251593	3.78866	SYND1
OID00375	-0.24274	4.41063	-3.86584	0.000157646	0.00258281	-3.7787	TN-R
OID01217	0.116207	0.299371	3.86088	0.000164351	0.00265627	3.76832	NRP1
OID01482	-0.300492	3.67838	-3.82522	0.000191819	0.00305887	-3.72955	OMD
OID00565	-0.198204	5.52519	-3.80264	0.000200087	0.00314873	-3.71891	ITGB2
OID01188	0.454065	6.19628	3.79704	0.000204241	0.00317237	3.71371	GAL
OID00325	-0.222139	6.19741	-3.77103	0.000223539	0.00342761	-3.69081	BCAN
OID00698	-0.144777	4.74734	-3.70722	0.000286376	0.00433551	-3.62732	SEZ6L
OID00572	-0.158701	7.61053	-3.66759	0.000331109	0.00495008	-3.58966	ALCAM
OID01452	0.344969	2.04598	3.64242	0.000355598	0.00525056	3.57102	CA6
OID05186	-0.639929	3.72662	-3.62401	0.000381209	0.00556008	-3.55276	PSG1
OID01259	-0.26196	4.22696	-3.59967	0.000423827	0.00610719	-3.52478	TCN2
OID05188	-0.224087	3.38909	-3.58365	0.000441192	0.00628174	-3.51413	KIRREL2
OID01394	-0.326417	2.01477	-3.57888	0.000450601	0.00634022	-3.50852	DKKL1
OID01189	0.2104	3.84421	3.56978	0.000459178	0.00638578	3.5035	CDH2
OID01474	-0.14198	-0.217439	-3.57413	0.000465797	0.00640337	-3.49969	SCGB3A1
OID01235	0.253754	1.89863	3.56775	0.000479232	0.0065132	3.4921	CA3
OID01300	-0.0894833	0.669661	-3.55654	0.000503644	0.00676806	-3.47881	OSMR
OID01299	-0.241572	3.94076	-3.54045	0.00053292	0.00708191	-3.46364	CNDP1
OID00468	-0.187997	7.836	-3.52788	0.000539106	0.00708539	-3.46053	VEGFD
OID01489	0.214769	4.29364	3.50533	0.000592864	0.00766175	3.43486	RELT
OID01463	0.385401	3.00222	3.49794	0.000595772	0.00766175	3.43353	GUSB
OID01466	-0.155314	4.66364	-3.49364	0.000608142	0.00773763	-3.42796	B4GAT1
OID00642	-0.345318	7.03043	-3.47668	0.000644602	0.00811521	-3.41212	PON3
OID01319	-0.218271	8.73896	-3.46117	0.000681088	0.00848522	-3.39708	VEGFD
OID01358	-0.207945	4.21698	-3.44884	0.000710841	0.0087646	-3.38536	MOG
OID01221	-0.200788	6.00827	-3.43226	0.000761721	0.00929611	-3.36634	APOM
OID00470	0.612865	5.01525	3.42867	0.000775799	0.00937228	3.36129	HAOX1
OID01125	0.148743	2.21857	3.41889	0.000794113	0.0094976	3.35484	CTSO
OID01193	0.177408	1.94593	3.38858	0.000874357	0.0103538	3.32812	RTN4R
OID00683	-0.131657	8.36007	-3.37816	0.000889936	0.0104349	-3.32319	ERBB3
OID00290	-0.286715	3.0828	-3.36731	0.00094505	0.0109736	-3.30639	CADM3
OID01422	-0.245773	4.09552	-3.33353	0.00104449	0.0120116	-3.27826	CD300LG
OID05211	0.132021	2.47806	3.30706	0.00115886	0.0131999	3.24882	IL3RA
OID00501	0.283276	8.4178	3.30224	0.00117977	0.0133113	3.24373	IL18
OID01174	0.212778	5.56477	3.29694	0.00120664	0.0134873	3.23731	SOST
OID00937	0.129828	0.645007	3.25328	0.00136565	0.0151233	3.20181	GLB1
OID01061	0.164691	2.35561	3.23773	0.00145836	0.0160019	3.18284	CA14
OID01053	0.22097	1.95755	3.21466	0.00156141	0.0169768	3.16302	NOS3
OID01067	-0.233859	2.93194	-3.194	0.00168223	0.0181257	-3.14126	PLIN1
OID00464	0.301415	2.09733	3.18999	0.00170193	0.0181742	3.13785	CA5A
OID00719	-0.371241	4.69841	-3.16661	0.00181629	0.0192	-3.11874	CRNN
OID01294	-0.165993	3.30173	-3.16477	0.0018301	0.0192	-3.1165	AOC3
OID00309	0.224908	5.79933	3.16138	0.00185285	0.0192696	3.11286	SMPD1
OID00432	0.163361	11.6189	3.1432	0.00196247	0.0201851	3.09585	HO-1
OID00288	-0.108813	4.59028	-3.14479	0.00197463	0.0201851	-3.09402	NRP2
OID01306	-0.192639	3.4615	-3.1409	0.00200529	0.0202641	-3.08945	ANGPTL3
OID00735	-0.162787	4.55388	-3.13937	0.00201624	0.0202641	-3.08783	ADAM-TS 15
OID01481	0.130361	0.939827	3.14107	0.00203643	0.0202964	3.08487	SPINK5
OID00971	-0.195069	3.50668	-3.08267	0.00239869	0.0237094	-3.03584	MILR1
OID00586	-0.178123	4.76994	-3.07627	0.00243073	0.0238291	-3.03183	CNTN1
OID00561	-0.21679	4.69747	-3.07076	0.00248715	0.024184	-3.0249	TNFB
OID01122	-0.162412	3.91577	-3.07055	0.00252305	0.0243352	-3.02056	NPTXR
OID00414	-0.385277	10.237	-3.04247	0.00270534	0.0258846	-2.99938	CTRC
OID05177	-0.30166	5.04013	-3.01811	0.00293685	0.0278768	-2.97427	PLA2G10
OID00327	0.329253	3.17128	3.00946	0.0030166	0.0284083	2.96604	NEP
OID01413	0.221126	3.71332	3.00811	0.00304504	0.0284521	2.96315	ANGPTL4
OID00617	-0.171589	7.03792	-2.99472	0.00320309	0.029288	-2.94754	TNFSF13B
OID00409	0.269781	8.55692	2.99227	0.00320325	0.029288	2.94753	IL18
OID05189	0.299607	0.963416	2.98953	0.00320796	0.029288	2.94707	PAEP
OID00520	-0.528375	10.3316	-2.97781	0.00338003	0.0305966	-2.93088	CXCL5
OID01305	-0.194204	2.7044	-2.97391	0.00340247	0.0305966	-2.92882	FETUB
OID01120	-0.213952	3.16119	-2.95554	0.00356929	0.0317145	-2.91391	CLMP
OID01476	-0.151948	4.60576	-2.9553	0.00357982	0.0317145	-2.91299	CNTN4
OID00956	-0.124023	1.74339	-2.94982	0.00366509	0.0322002	-2.90564	DPP10
OID00498	0.22152	5.90683	2.94232	0.00368849	0.0322002	2.90364	CCL4
OID00675	-0.178491	9.16397	-2.93742	0.003775	0.0323137	-2.89638	TFPI-2
OID01393	-0.231714	4.34014	-2.93771	0.00377908	0.0323137	-2.89604	OPTC
OID05419	-0.294859	2.71127	-2.93727	0.00378254	0.0323137	-2.89575	S100A16
OID00337	-0.175409	5.4576	-2.91942	0.00401608	0.0340655	-2.8769	CD200
OID00578	-0.154291	3.41002	-2.90899	0.00411078	0.0346232	-2.86953	Gal-3
OID00332	0.174829	5.57044	2.90559	0.00418177	0.0349748	2.86411	CDH3
OID00444	0.0984938	5.03226	2.89607	0.00427511	0.0355072	2.85711	DCN
OID00619	-0.158651	3.12017	-2.88765	0.00440848	0.0363624	-2.84735	PCSK9
OID05174	0.0813177	1.61345	2.86134	0.00474576	0.0388762	2.8238	IFI30
OID01108	-0.211813	4.776	-2.85449	0.00483307	0.0393221	-2.81795	CNTN2
OID05207	0.268	4.62587	2.83879	0.00509112	0.0411417	2.80121	HMOX2
OID00331	-0.176855	4.09516	-2.83266	0.00517502	0.0415391	-2.79593	TMPRSS5
OID05144	0.192272	7.87549	2.82189	0.00541321	0.0431613	2.78136	RBKS
OID00341	-0.199609	3.74013	-2.8075	0.0055913	0.0442861	-2.77083	DRAXIN
OID01247	0.147674	4.27756	2.80078	0.00568221	0.04471	2.76558	NCAM1
OID01237	-0.115525	1.67392	-2.78412	0.00598711	0.0465735	-2.74849	UMOD
OID05209	0.232818	3.39013	2.78309	0.00599692	0.0465735	2.74795	DPEP1
OID01333	0.154606	3.63771	2.75238	0.00651048	0.0502357	2.7209	PFKM
OID05160	-0.150303	6.8432	-2.74624	0.00667562	0.0511797	-2.71261	LEPR
OID01249	-0.167202	8.34152	-2.74478	0.00678154	0.0516606	-2.70739	SELL
OID00585	-0.19027	3.63856	-2.73675	0.00685946	0.0517808	-2.70359	TIMP4
OID00705	-0.120506	5.70547	-2.73327	0.00689226	0.0517808	-2.70201	ERBB4
OID00517	0.193633	8.13282	2.73109	0.00696503	0.0517808	2.69851	IL-18R1
OID01021	-0.15469	3.13898	-2.73064	0.00697049	0.0517808	-2.69825	ITGA11
OID00689	-0.198173	6.61804	-2.7182	0.0072365	0.053425	-2.68576	CYR61
OID01455	-0.114228	4.48714	-2.70091	0.00741849	0.05412	-2.67745	ITGA5
OID01130	-0.232592	4.5185	-2.71027	0.00742114	0.05412	-2.67733	TFF2
OID01040	0.303312	2.09216	2.68113	0.00804624	0.0583231	2.65012	ADGRG1
OID00348	0.0954913	8.92787	2.67452	0.00824699	0.0594181	2.64179	CPM
OID00305	0.116577	8.1779	2.67115	0.00829867	0.0594324	2.63967	RGMA
OID01196	0.359956	4.05298	2.64853	0.00883738	0.0629137	2.61828	TSHB
OID05180	-0.113856	3.24799	-2.64098	0.00909176	0.0643417	-2.60858	DPEP2
OID01039	0.246306	3.94135	2.62118	0.00955432	0.0670872	2.59156	MVK
OID05183	0.114732	2.10547	2.61978	0.00959189	0.0670872	2.5902	ASGR1
OID00425	0.148818	6.1258	2.61142	0.00982146	0.0682934	2.58205	MERTK
OID01103	0.222138	2.97499	2.59476	0.0102346	0.0707545	2.5678	FGR
OID01216	-0.126838	3.88613	-2.59506	0.0103384	0.0710616	-2.5643	CHL1
OID01227	-0.13352	7.62408	-2.58315	0.0106245	0.0726108	-2.55481	F11
OID00428	0.130131	10.6053	2.56674	0.0111446	0.0757329	2.53813	TM
OID01266	-0.153341	1.94429	-2.55451	0.0115991	0.0783758	-2.52411	DPP4
OID00361	-0.274409	4.20384	-2.54905	0.0116786	0.0784694	-2.52171	N-CDase
OID01009	0.134611	1.99847	2.54387	0.0119341	0.0797386	2.51409	AREG
OID01353	0.11323	4.67192	2.53788	0.0120792	0.0802594	2.50982	GALNT2
OID00615	0.146083	6.16405	2.53604	0.0122563	0.0805646	2.50468	FAS
OID01382	-0.161309	4.51058	-2.53077	0.0122598	0.0805646	-2.50458	SLITRK2
OID01419	0.228931	3.00286	2.51969	0.0126951	0.0829693	2.49221	FCRL5
OID01307	-0.15505	6.03455	-2.51398	0.0128626	0.0836068	-2.48755	LYVE1
OID05203	0.148513	4.24484	2.51153	0.0129669	0.0838293	2.48468	PHOSPHO1
OID01258	-0.199116	5.5443	-2.49024	0.0137638	0.0885028	-2.46337	CR2
OID00545	-0.305557	7.76051	-2.48191	0.0140978	0.0901654	-2.45476	FGF-19
OID05484	0.133153	3.08225	2.46123	0.0148864	0.0942966	2.43513	UBAC1
OID00693	0.155665	6.12165	2.46012	0.0149014	0.0942966	2.43477	PVRL4
OID01124	0.104559	5.3943	2.44707	0.0151359	0.0952762	2.42911	THOP1
OID00373	-0.412293	4.46167	-2.44885	0.0153359	0.0957605	-2.42435	LAIR-2
OID01406	-0.108374	7.34554	-2.45006	0.0153729	0.0957605	-2.42347	ITGB1
OID05142	0.19128	2.96621	2.44477	0.0155489	0.0960027	2.41933	SRP14
OID00494	0.280482	4.08461	2.44357	0.0155723	0.0960027	2.41879	OSM
OID00744	0.203896	2.71729	2.43442	0.0159341	0.0977291	2.41042	FCRLB
OID01126	-0.249372	4.94734	-2.43199	0.0160871	0.0981639	-2.40693	FCRL1
OID05191	0.128283	2.18603	2.40241	0.017336	0.105248	2.3795	MAD1L1
OID01490	0.166035	4.9947	2.38516	0.0181561	0.109284	2.36242	TPP1
OID05400	-0.258432	6.5609	-2.38476	0.0181835	0.109284	-2.36186	CD22
OID00718	0.151159	4.76153	2.38473	0.0182756	0.109288	2.35999	TNFRSF19
OID01386	-0.0598565	0.0986562	-2.3749	0.0188603	0.112223	-2.34828	GKN1
OID00638	0.124878	7.97056	2.36325	0.0194541	0.115183	2.33671	IGFBP-7
OID00671	-0.0838951	5.35868	-2.34644	0.0200762	0.118281	-2.32492	ITGAV
OID00412	-0.150547	13.4636	-2.32622	0.0212335	0.124487	-2.30381	RAGE
OID00417	-0.5887	7.9883	-2.32216	0.0214577	0.125187	-2.29983	GH
OID05216	-0.163738	2.64081	-2.31408	0.0218205	0.126321	-2.29348	ISLR2
OID01298	-0.180964	3.73234	-2.31447	0.0218632	0.126321	-2.29274	TIMD4
OID01389	-0.122535	6.50546	-2.31063	0.0220707	0.126906	-2.28915	PODXL2
OID01096	-0.285271	2.6458	-2.30509	0.0224012	0.12819	-2.2835	CRH
OID01015	0.169332	4.06099	2.30254	0.0226022	0.128725	2.28009	LAMP3
OID05441	-0.256109	4.87405	-2.29651	0.0228884	0.129635	-2.27529	AFP
OID00742	-0.126373	6.29734	-2.294	0.023077	0.129635	-2.27216	WIF-1
OID00338	-0.0706483	6.02683	-2.29448	0.0230871	0.129635	-2.27199	NTRK2
OID00620	-0.133485	5.50232	-2.28246	0.0236725	0.132268	-2.2624	U-PAR
OID00294	-0.10274	5.04824	-2.28135	0.0237773	0.132268	-2.26071	Siglec-9
OID05166	0.0845017	4.73486	2.27291	0.0242653	0.134358	2.2529	FGFR2
OID05494	0.0658992	4.87191	2.27257	0.0244263	0.134626	2.25036	PCDH1
OID01156	0.109116	2.06612	2.26839	0.0245686	0.134789	2.24812	ALDH1A1
OID01384	0.10262	1.95567	2.26376	0.0248237	0.135567	2.24413	PREB
OID01385	0.193977	4.59592	2.25645	0.0253344	0.137246	2.23627	IL17RB
OID05206	-0.192292	4.57447	-2.25475	0.0254504	0.137246	-2.2345	NEFL
OID00342	-0.116084	6.63238	-2.2524	0.0255847	0.137246	-2.23246	SCARF2
OID00704	-0.240239	9.36019	-2.25201	0.0255901	0.137246	-2.23238	XPNPEP2
OID01304	-0.212531	4.12585	-2.24972	0.025735	0.137407	-2.23019	CRTAC1
OID00354	0.228243	3.70743	2.2415	0.0262833	0.13971	2.222	IL-5R-alpha
OID05140	-0.123876	4.85465	-2.23608	0.0265913	0.140221	-2.21747	BST2
OID00595	0.179212	5.9767	2.23679	0.0266139	0.140221	2.21714	GDF-15
OID01185	0.21642	4.39783	2.22956	0.0271229	0.142276	2.20974	SUMF2
OID01064	-0.0656266	1.58706	-2.22012	0.027831	0.145353	-2.19966	EDIL3
OID00343	-0.113592	3.74211	-2.20795	0.028598	0.14871	-2.18898	GDNFR-alpha-3
OID01008	0.0995167	2.18669	2.20493	0.0288098	0.149162	2.18608	CXCL12
OID01253	-0.176868	2.69391	-2.20334	0.0289831	0.149413	-2.18372	IL7R
OID00654	0.242393	6.86635	2.19457	0.0295208	0.151088	2.17646	CCL16
OID00944	0.102851	3.36462	2.19353	0.0295607	0.151088	2.17593	CLEC4G
OID00991	0.222834	1.75623	2.19199	0.0297792	0.151557	2.17302	TREM1
OID00658	0.160914	5.14223	2.19146	0.0299188	0.151622	2.17116	KLK13
OID01055	-0.130511	2.16305	-2.18677	0.0302119	0.152462	-2.1673	CES2
OID01492	0.160077	3.42181	2.1732	0.0311382	0.156476	2.1553	FUT3/FUT5
OID00749	-0.0612282	7.76589	-2.16988	0.0314098	0.157181	-2.15184	GPNMB
OID00298	0.054713	6.0101	2.16718	0.0315984	0.157465	2.14945	NBL1
OID01243	0.380207	8.95624	2.15339	0.0327002	0.162155	2.13575	MBL2
OID00295	-0.0890247	5.94415	-2.15272	0.0328106	0.162155	-2.13439	CLM-6
OID05136	-0.101323	5.81336	-2.13826	0.0339296	0.166995	-2.12091	FOLR2
OID01244	-0.215123	2.50161	-2.13499	0.0342188	0.167728	-2.11748	FCGR2A
OID01151	-0.234311	7.55524	-2.11747	0.0356189	0.173407	-2.10125	APLP1
OID00297	0.140291	7.9019	2.11817	0.0357502	0.173407	2.09976	SMOC2
OID01297	-0.124698	2.20975	-2.11575	0.0358124	0.173407	-2.09905	LILRB1
OID00564	-0.172054	4.0671	-2.11338	0.0361652	0.17441	-2.09507	LDL receptor
OID00674	0.109161	6.16939	2.09405	0.0377824	0.181477	2.07721	GPC1
OID01278	0.109297	-0.186333	2.05826	0.0410958	0.196572	2.04256	LCN2
OID01225	0.145992	6.69793	2.05707	0.0413252	0.196572	2.04025	CST3
OID01320	-0.0901722	4.43209	-2.05538	0.0414182	0.196572	-2.03932	HS6ST1
OID01013	0.17234	2.73377	2.05258	0.0417077	0.197164	2.03643	SIT1
OID00403	-0.0830824	2.84347	-2.04815	0.0421604	0.198519	-2.03193	IL-17D
OID05426	-0.0438096	0.475076	-2.04123	0.0429347	0.201372	-2.02434	RAB6A
OID01378	-0.298474	4.32134	-2.03239	0.0435809	0.203604	-2.0181	CPXM1
OID01223	0.202086	6.52171	2.03575	0.0437631	0.20366	2.01635	CA1
OID00287	0.190645	3.51117	2.02936	0.0440592	0.204243	2.01353	NMNAT1
OID00378	0.152922	7.81039	2.02175	0.0447117	0.206074	2.00736	KYNU
OID01443	-0.17354	2.37562	-2.021	0.0447987	0.206074	-2.00654	NID2
OID01292	-0.119752	5.78419	-2.01444	0.0457209	0.20951	-1.99796	CCL14
OID00482	0.25536	3.56617	2.00406	0.0466728	0.213056	1.98926	IL6
OID00386	0.0888203	4.04422	2.00152	0.0469038	0.213297	1.98717	BOC
OID00548	0.143968	0.66811	1.99973	0.0471503	0.213605	1.98495	NRTN
OID00390	0.24744	2.98365	1.99801	0.0473496	0.213698	1.98316	IL6
OID01240	0.174232	5.34112	1.99581	0.0475728	0.213899	1.98116	IGLC2
OID00530	0.133236	9.36035	1.99559	0.0477871	0.214058	1.97926	CCL23
OID05430	-0.0871289	1.56441	-1.99147	0.0481054	0.214679	-1.97644	RFNG
OID00314	0.110761	6.80126	1.98746	0.0485437	0.21583	1.97258	RGMB
OID05438	0.0953279	0.371906	1.98023	0.0492832	0.218306	1.96613	ELOA
OID05198	0.18218	3.03284	1.97332	0.0500118	0.220716	1.95986	CARHSP1
OID05464	0.146754	3.09553	1.97088	0.0504988	0.221503	1.95571	HMBS
OID01226	0.15859	6.5055	1.96772	0.0505605	0.221503	1.95519	ANG
OID01491	-0.140501	5.62347	-1.96171	0.0514236	0.224462	-1.94793	CD209
OID01010	0.10607	2.85431	1.96	0.0516718	0.224726	1.94586	IFNLR1
OID05436	0.106071	0.812997	1.9551	0.0521156	0.224726	1.94218	CCT5
OID00720	-0.310598	4.89701	-1.95448	0.052277	0.224726	-1.94085	TCL1A
OID00643	0.124674	5.4908	1.95383	0.0523042	0.224726	1.94062	CTSZ
OID01214	-0.38956	5.36882	-1.95205	0.0526072	0.224726	-1.93813	NT-proBNP
OID00320	0.125213	10.1574	1.95229	0.0526115	0.224726	1.9381	MATN3
OID01144	-0.148932	6.57624	-1.94973	0.0529005	0.225156	-1.93573	CCDC80
OID05138	-0.233667	5.99006	-1.94639	0.0532581	0.225875	-1.93282	CDH17
OID00352	-0.20575	4.93739	-1.93983	0.0540741	0.228525	-1.92624	FcRL2
OID01058	-0.148079	4.48017	-1.92997	0.055332	0.23119	-1.91626	ST3GAL1
OID00537	0.136967	0.574213	1.92736	0.0555237	0.23119	1.91476	IL-20
OID01343	0.0893302	1.9949	1.92731	0.0557309	0.23119	1.91313	PRDX6
OID00648	-0.207877	3.60607	-1.92403	0.0559132	0.23119	-1.91171	PDGF subunit A
OID00980	0.115184	3.25998	1.92492	0.0559562	0.23119	1.91138	HSD11B1
OID00666	0.226495	3.26362	1.92465	0.0559838	0.23119	1.91116	IL6
OID01106	0.143084	0.523059	1.92439	0.0560577	0.23119	1.91059	STXBP3
OID05187	0.127279	3.18854	1.91895	0.0566086	0.232659	1.90632	PSME1
OID00518	0.119754	6.57874	1.91341	0.0574913	0.235478	1.89956	PD-L1
OID05434	0.159123	0.432161	1.90847	0.0578872	0.23628	1.89655	ARHGAP25
OID00554	-0.130284	2.44215	-1.90735	0.0581117	0.23628	-1.89485	NT-3
OID01181	0.238961	4.15893	1.90661	0.0582798	0.23628	1.89359	ENPP7
OID01314	0.126589	5.20204	1.88734	0.0607909	0.244825	1.87501	PCDH17
OID00998	0.266212	2.65896	1.88692	0.0607967	0.244825	1.87497	SPRY2
OID01100	-0.171512	3.40445	-1.88412	0.0612582	0.245855	-1.87163	SERPINA9
OID05452	-0.106303	5.39146	-1.87578	0.0624048	0.249619	-1.86341	ICAM 5
OID01173	0.135582	0.912805	1.87472	0.062696	0.249948	1.86134	NQO2
OID00732	0.0909412	8.75078	1.86842	0.0634143	0.251374	1.85628	WFDC2
OID00536	0.207552	8.31069	1.86843	0.063474	0.251374	1.85586	4E-BP1
OID00131	-0.294561	4.53931	-1.8663	0.0637485	0.251628	-1.85393	NT-proBNP
OID01275	-0.0706784	1.92833	-1.86422	0.0643093	0.253006	-1.85003	PLTP
OID00584	-0.104837	5.87354	-1.85995	0.0648027	0.253614	-1.84662	Notch 3
OID00362	0.159086	3.82303	1.8587	0.064888	0.253614	1.84603	NAAA
OID00503	0.0830281	4.15065	1.8563	0.0652354	0.254142	1.84364	TGF-alpha
OID01448	0.138793	4.71501	1.85419	0.0655249	0.254441	1.84166	VSIG4
OID05433	0.087608	1.74167	1.84733	0.0663622	0.256347	1.83597	AIF1
OID00746	-0.107964	7.90976	-1.847	0.0664444	0.256347	-1.83541	FR-alpha
OID00947	0.205145	2.79625	1.84445	0.0669117	0.25732	1.83227	IL6
OID00387	0.0804086	2.21337	1.83814	0.0677859	0.259201	1.82643	IL-4RA
OID05193	0.13493	3.29809	1.83867	0.0678344	0.259201	1.82611	PTS
OID01286	-0.0928479	3.75884	-1.83572	0.0683079	0.260179	-1.82297	GAS6
OID00964	0.11391	1.42762	1.83018	0.068852	0.261419	1.81939	TRIM21
OID01280	-0.0478597	1.13979	-1.82912	0.0691492	0.261717	-1.81744	REG3A
OID01359	0.0403888	1.16152	1.82565	0.0699162	0.263785	1.81245	CDNF
OID01367	0.145435	1.75276	1.81667	0.0709979	0.266995	1.80549	LYPD1
OID01219	-0.149048	2.76239	-1.8156	0.0712136	0.266995	-1.80411	FCGR3B
OID00459	0.101613	6.89215	1.80547	0.0726474	0.27152	1.79504	CTSL1
OID05480	0.143517	2.08013	1.80663	0.0730679	0.27224	1.79241	PSMD9
OID01060	-0.149259	1.05472	-1.79005	0.0751151	0.278999	-1.77976	VEGFC
OID01150	-0.0760522	2.98628	-1.7867	0.0759312	0.279388	-1.7748	ANGPTL1
OID00399	-0.0881308	5.53471	-1.78616	0.0759632	0.279388	-1.7746	TF
OID01224	0.0941862	4.4609	1.78361	0.0764191	0.279388	1.77185	TIMP1
OID01417	-0.112669	4.764	-1.78231	0.0764721	0.279388	-1.77153	PDGFRB
OID01137	0.0752956	0.804795	1.78171	0.0765791	0.279388	1.77089	GLRX
OID00531	-0.128519	4.26964	-1.77973	0.0769392	0.279388	-1.76873	CD5
OID00312	0.116567	3.10228	1.77929	0.0770207	0.279388	1.76824	sFRP-3
OID01487	-0.0833469	2.85486	-1.7787	0.0770886	0.279388	-1.76783	LAMA4
OID05427	0.0970579	5.20957	1.77694	0.0773436	0.279465	1.76631	C1QA
OID01002	0.145965	1.92212	1.76812	0.078649	0.283326	1.75858	SH2D1A
OID01428	0.0835017	5.36118	1.76482	0.0797114	0.286291	1.75236	PTPRF
OID00637	-0.0590995	3.22844	-1.75763	0.0801122	0.286869	-1.75004	EGFR
OID01165	-0.0732846	2.31883	-1.75732	0.0806441	0.28732	-1.74696	ENTPD5
OID01042	0.108156	2.17034	1.75649	0.0807188	0.28732	1.74653	ENAH
OID05197	0.0926781	2.36454	1.7519	0.0814144	0.287768	1.74254	PFDN2
OID05406	-0.130075	1.25087	-1.75293	0.0814446	0.287768	-1.74236	NAMPT
OID00939	0.215247	2.34965	1.75103	0.0815662	0.287768	1.74167	ZBTB16
OID01241	-0.097085	3.81873	-1.74829	0.0823322	0.289616	-1.73731	KIT
OID01208	-0.301271	3.04791	-1.74102	0.0834714	0.292713	-1.73089	MEP1B
OID00710	0.0871874	9.93743	1.74019	0.0837021	0.292713	1.7296	DLL1
OID00605	-0.412958	4.98187	-1.73542	0.0844648	0.294519	-1.72535	CHIT1
OID01003	0.196339	2.78763	1.72552	0.0861546	0.299538	1.71604	ICA1
OID00516	-0.157502	2.1042	-1.72257	0.0871187	0.301292	-1.7108	IL-22 RA1
OID00380	-0.245543	8.38713	-1.72014	0.087163	0.301292	-1.71056	ANGPT1
OID05139	-0.0760571	7.73304	-1.71628	0.0879165	0.303021	-1.70649	GPNMB
OID00604	-0.263743	5.58423	-1.71437	0.0882534	0.303308	-1.70468	IGFBP-1
OID00521	-0.162567	4.3402	-1.71021	0.0890097	0.30503	-1.70065	TRANCE
OID01198	0.0949694	5.9831	1.70277	0.0904768	0.307636	1.69289	NECTIN2
OID05478	-0.148085	4.74808	-1.70225	0.090533	0.307636	-1.69259	CPVL
OID05149	0.162802	2.76484	1.702	0.0905416	0.307636	1.69255	KIR2DL3
OID00418	0.111795	11.4912	1.69698	0.0914559	0.309862	1.68777	FS
OID00502	0.107597	2.85653	1.69349	0.0922285	0.311442	1.68376	SLAMF1
OID01477	0.1711	4.89368	1.6931	0.0924431	0.311442	1.68265	CA2
OID01034	0.160892	1.50948	1.68893	0.0929936	0.312417	1.67981	ALDH3A1
OID00677	-0.0596177	7.76527	-1.68674	0.0934374	0.313028	-1.67754	VEGFR-2
OID01285	0.0745965	1.82503	1.68562	0.0937902	0.313333	1.67573	MFAP5
OID01063	-0.105288	0.00713992	-1.67081	0.0965022	0.321495	-1.66205	LTA4H
OID00555	-0.0759917	9.63578	-1.66627	0.0973953	0.323553	-1.65761	TWEAK
OID00440	0.133748	6.07038	1.66525	0.0976612	0.323553	1.6563	CCL3
OID00601	-0.0767507	5.51956	-1.65995	0.0987181	0.326151	-1.6511	CXCL16
OID01441	-0.0734267	3.52493	-1.65864	0.0995595	0.328025	-1.64699	CDON
OID00333	-0.102533	7.11092	-1.65013	0.100817	0.331257	-1.6409	GFR-alpha-1
OID05202	0.131214	3.31062	1.64081	0.10263	0.336071	1.63223	AARSD1
OID01349	0.105924	1.89824	1.63897	0.103045	0.336071	1.63027	GCNT1
OID01479	0.132861	2.22902	1.63797	0.103357	0.336071	1.62879	ARSA
OID00973	0.0917751	1.26853	1.63661	0.103596	0.336071	1.62766	NFATC3
OID00402	0.0980431	5.94187	1.63561	0.103807	0.336071	1.62667	IL-27
OID01269	-0.109896	2.62098	-1.63664	0.103969	0.336071	-1.62591	SAA4
OID01462	-0.109038	5.43882	-1.6259	0.105871	0.341297	-1.61704	COLEC12
OID00383	0.148533	3.80122	1.62388	0.106243	0.341577	1.61531	SLAMF7
OID01409	-0.108312	0.55211	-1.61807	0.107363	0.344252	-1.61016	APP
OID05439	0.0917753	7.73903	1.61559	0.108147	0.345839	1.60658	NCS1
OID00622	0.111094	2.56325	1.61192	0.108661	0.346557	1.60424	CTSD
OID00951	-0.0791431	3.97828	-1.60461	0.110292	0.350005	-1.59688	CLEC4A
OID01381	-0.061086	1.09742	-1.60594	0.110328	0.350005	-1.59672	SEMA4C
OID01293	0.0737385	-1.46527	1.60314	0.110945	0.351031	1.59396	QPCT
OID01134	0.073797	1.21714	1.60109	0.111334	0.351333	1.59223	ANGPTL7
OID00728	0.0846013	3.35336	1.58877	0.114112	0.358906	1.57998	AREG
OID00979	0.0811172	1.11198	1.58809	0.114334	0.358906	1.57901	BIRC2
OID00988	0.120231	2.26399	1.58264	0.115368	0.360883	1.57451	CLEC4D
OID05474	-0.105739	3.03379	-1.58065	0.115822	0.360883	-1.57255	CD300E
OID01447	-0.0968037	3.77915	-1.5781	0.116411	0.360883	-1.57002	CD109
OID00970	0.147629	7.70772	1.57838	0.116461	0.360883	1.5698	CCL11
OID05214	0.0957727	4.30104	1.57576	0.116872	0.360883	1.56804	PPP3R1
OID01068	0.145117	1.48878	1.57465	0.117334	0.360883	1.56606	PRKRA
OID00600	-0.109358	3.27644	-1.57309	0.117401	0.360883	-1.56578	MPO
OID01440	-0.0905763	4.41365	-1.57226	0.11772	0.360883	-1.56442	WFIKKN2
OID01400	-0.0969288	2.20403	-1.57162	0.117933	0.360883	-1.56351	CTSF
OID01186	0.054787	4.89934	1.56905	0.117981	0.360883	1.5633	CANT1
OID05205	-0.0667211	1.80512	-1.56684	0.119188	0.363645	-1.55819	TNFRSF13C
OID00485	0.143143	1.28436	1.55844	0.121257	0.369015	1.54952	IL-17A
OID01175	0.106808	6.56141	1.55189	0.12263	0.370453	1.54383	FAM3C
OID00322	0.168494	4.52154	1.55174	0.122746	0.370453	1.54335	HAGH
OID01436	-0.043357	1.51585	-1.55193	0.122933	0.370453	-1.54258	BST1
OID01104	0.194297	1.56948	1.54962	0.123123	0.370453	1.5418	PSMA1
OID01160	-0.0645986	3.43643	-1.54867	0.123278	0.370453	-1.54116	SIGLEC7
OID00579	-0.0810915	5.66453	-1.54227	0.124992	0.374662	-1.53415	GRN
OID01147	0.0680422	3.1808	1.5398	0.125637	0.375654	1.53154	SEMA3F
OID05222	0.154086	6.15301	1.53376	0.127002	0.378555	1.52603	CD63
OID00985	0.0765895	5.01385	1.53254	0.127303	0.378555	1.52483	CKAP4
OID00953	0.148163	0.689169	1.53167	0.127556	0.378555	1.52381	PRDX3
OID01372	0.0893507	1.96033	1.52914	0.128031	0.379023	1.52191	NINJ1
OID01287	-0.0649273	3.00283	-1.52333	0.129907	0.383626	-1.51447	SPARCL1
OID05135	0.0762016	5.21067	1.51686	0.131213	0.38653	1.50933	SMOC1
OID01485	-0.0529901	2.61844	-1.51255	0.131738	0.387123	-1.50728	ROBO1
OID01041	-0.0797641	2.03896	-1.5044	0.134247	0.393529	-1.49756	TIGAR
OID01325	0.192408	2.76719	1.50307	0.134582	0.393545	1.49628	NFATC1
OID00435	-0.0691782	8.65014	-1.4994	0.135641	0.395675	-1.49222	SORT1
OID05447	0.0277115	0.114647	1.49554	0.136461	0.397097	1.4891	2022-09-09
OID01178	0.0834257	1.37911	1.48995	0.137898	0.400307	1.48366	DPP7
OID01288	-0.0885969	1.70114	-1.48375	0.139774	0.404768	-1.47663	LTBP2
OID00961	0.0676464	1.06481	1.48022	0.140705	0.406481	1.47317	GALNT3
OID00499	-0.111076	5.26266	-1.47379	0.142377	0.408894	-1.467	CD6
OID00532	0.0989639	5.69751	1.4731	0.142495	0.408894	1.46656	CCL3
OID00350	-0.109218	4.34538	-1.47329	0.142566	0.408894	-1.4663	GCP5
OID01029	-0.118079	3.57164	-1.46867	0.143751	0.411306	-1.46196	DSG4
OID00422	-0.278129	2.70141	-1.46646	0.144361	0.411817	-1.45974	SERPINA12
OID00483	0.114838	1.52985	1.46449	0.144895	0.411817	1.4578	IL-17C
OID00613	0.0628695	6.54362	1.46468	0.145024	0.411817	1.45733	IL-1RT1
OID01398	0.071165	3.28253	1.46232	0.145512	0.411817	1.45557	HS3ST3B1
OID00455	-0.253929	2.19517	-1.4619	0.145651	0.411817	-1.45507	BNP
OID01018	-0.10437	1.90056	-1.45899	0.146457	0.41312	-1.45216	DDX58
OID00401	-0.197489	9.45169	-1.45664	0.14705	0.413815	-1.45003	PDGF subunit B
OID00319	0.0988301	4.59363	1.45167	0.148589	0.415909	1.44453	ADAM 23
OID00366	0.167335	5.61604	1.45073	0.148732	0.415909	1.44402	CLM-1
OID05473	0.182884	1.75295	1.44769	0.149501	0.415909	1.4413	MYO9B
OID00562	0.0520945	10.2654	1.44863	0.149584	0.415909	1.441	CSF-1
OID00711	-0.138039	6.7682	-1.44605	0.149844	0.415909	-1.44008	MK
OID00583	0.072496	4.2666	1.44689	0.14988	0.415909	1.43995	LTBR
OID01085	0.219349	8.07464	1.44113	0.15135	0.418653	1.43478	BANK1
OID01164	0.0857356	1.46421	1.44002	0.151569	0.418653	1.43401	APEX1
OID01374	0.112225	4.23782	1.4351	0.153083	0.42186	1.42873	KAZALD1
OID00989	0.135559	0.932561	1.4288	0.154847	0.424992	1.42262	PRKCQ
OID05487	-0.057026	4.63243	-1.42802	0.155104	0.424992	-1.42173	GALNT7
OID01274	0.098769	8.04534	1.42604	0.155802	0.424992	1.41933	COMP
OID01272	0.057231	-0.961512	1.42419	0.156258	0.424992	1.41777	PRCP
OID00296	-0.0509403	5.56167	-1.42399	0.156344	0.424992	-1.41747	EZR
OID00478	-0.13705	2.41561	-1.4237	0.156352	0.424992	-1.41745	IL7
OID01454	0.0873861	4.29594	1.41636	0.158643	0.430242	1.40965	CRELD2
OID05455	0.150766	2.61398	1.40872	0.160721	0.434081	1.40265	FOXO3
OID00649	0.0865817	6.88552	1.40797	0.16105	0.434081	1.40155	TNF-R1
OID01116	-0.100806	1.00695	-1.40745	0.161216	0.434081	-1.40099	TMPRSS15
OID01468	0.0655398	3.66237	1.40667	0.16151	0.434081	1.40001	CRHBP
OID01025	-0.0771349	3.28737	-1.40447	0.161988	0.434237	-1.39842	CD83
OID01424	0.0645579	0.184583	1.40413	0.162294	0.434237	1.3974	BLVRB
OID05156	0.0734067	1.73995	1.39893	0.163663	0.436777	1.39286	CTF1
OID00431	-0.0352114	8.58872	-1.39649	0.164367	0.436777	-1.39053	PRELP
OID00424	0.216117	6.7871	1.3961	0.164412	0.436777	1.39038	DECR1
OID00569	0.0666716	5.68274	1.39631	0.164704	0.436777	1.38942	EPHB4
OID00453	-0.0487681	6.24961	-1.39045	0.166201	0.439634	-1.38451	MARCO
OID05167	-0.036436	2.35213	-1.3906	0.166517	0.439634	-1.38348	NXPH1
OID00515	0.0584156	5.82029	1.38425	0.168357	0.443513	1.3775	IL-10RB
OID00599	-0.0563682	2.33201	-1.37841	0.170111	0.44715	-1.37185	SPON1
OID00714	-0.1368	6.17221	-1.37604	0.170602	0.447455	-1.37027	TLR3
OID00340	0.11164	2.74886	1.3717	0.172063	0.449735	1.3656	G-CSF
OID01365	-0.0479326	4.36182	-1.37036	0.172317	0.449735	-1.3648	AMIGO2
OID00958	0.158797	4.11829	1.36897	0.172767	0.449735	1.36337	DCTN1
OID01228	-0.0778534	4.44428	-1.36912	0.172975	0.449735	-1.36271	PROC
OID01129	0.104129	3.89483	1.36593	0.173961	0.451316	1.35959	ACP6
OID00741	0.154411	4.36121	1.36091	0.17537	0.453988	1.35515	MUC-16
OID00376	-0.0841382	4.95376	-1.35598	0.17709	0.457452	-1.34977	CD200R1
OID00304	-0.11475	4.84997	-1.35305	0.17782	0.458347	-1.3475	CRTAM
OID05429	-0.0733153	4.32507	-1.35125	0.178366	0.458764	-1.3458	SCG2
OID01458	-0.0619511	5.06965	-1.34803	0.17963	0.459493	-1.34189	CD99L2
OID00960	0.0999563	4.12586	1.34755	0.179637	0.459493	1.34187	CDSN
OID00514	0.0469771	1.06626	1.34551	0.180171	0.459493	1.34023	IL-15RA
OID00497	-0.0916044	0.989975	-1.34556	0.180235	0.459493	-1.34003	TSLP
OID05454	0.115653	1.79891	1.34245	0.181145	0.459493	1.33724	PTP4A1
OID00533	-0.0844114	9.20333	-1.34245	0.181287	0.459493	-1.3368	Flt3L
OID01380	0.0608888	4.83299	1.34099	0.181785	0.459493	1.33528	BOC
OID00661	0.0658389	8.5759	1.3397	0.182242	0.459493	1.33388	TNFSF13
OID00365	-0.0545815	9.02869	-1.33976	0.182293	0.459493	-1.33373	TNFRSF21
OID00571	-0.0689188	4.02514	-1.33863	0.182491	0.459493	-1.33312	OPG
OID05423	0.128344	3.50612	1.33197	0.184554	0.463712	1.32686	GFER
OID00936	0.166528	5.12451	1.32962	0.185354	0.464746	1.32445	PPP1R9B
OID00745	0.0910102	3.75863	1.32268	0.187626	0.469458	1.31763	ANXA1
OID01155	-0.0761096	4.79189	-1.31192	0.191296	0.477642	-1.30675	LILRA5
OID05175	-0.0714909	2.82972	-1.30525	0.193528	0.482208	-1.30021	FCAR
OID01115	0.0731623	2.15327	1.29663	0.196567	0.48796	1.29139	FABP9
OID01472	-0.0421771	1.95872	-1.29691	0.196653	0.48796	-1.29115	IL13RA1
OID01209	-0.0713321	2.64275	-1.29462	0.197575	0.489232	-1.28849	ROR1
OID05131	-0.294559	1.91976	-1.29127	0.198344	0.490122	-1.28628	TDGF1
OID00983	0.194016	5.65711	1.28914	0.199042	0.490834	1.28428	SH2B3
OID00326	-0.0906856	5.48899	-1.28547	0.200451	0.49328	-1.28027	LAYN
OID05178	0.224377	0.87698	1.28309	0.201226	0.49328	1.27807	IKZF2
OID00636	-0.125949	2.73453	-1.28304	0.201272	0.49328	-1.27794	SCGB3A2
OID00292	0.0769355	5.57922	1.27966	0.202406	0.495046	1.27473	UNC5C
OID01081	-0.149831	1.68664	-1.27256	0.205397	0.500939	-1.26632	BTC
OID00734	0.022064	4.9647	1.27058	0.205653	0.500939	1.26561	MAD homolog 5
OID05147	-0.181486	2.38793	-1.26849	0.206437	0.501827	-1.26342	ANXA10
OID01062	-0.104484	2.10326	-1.26543	0.207374	0.503082	-1.26082	RCOR1
OID01430	0.0864131	4.00452	1.26329	0.20824	0.503389	1.25842	SIRPB1
OID01248	0.0792796	-0.217611	1.26304	0.208912	0.503389	1.25656	CD59
OID00568	0.130763	5.10754	1.26006	0.209459	0.503389	1.25505	MMP-9
OID05450	0.117188	1.38716	1.25878	0.209756	0.503389	1.25424	CDC27
OID05457	-0.0889924	1.41335	-1.25804	0.210047	0.503389	-1.25344	FLT3
OID00462	0.0970655	8.41968	1.2585	0.210269	0.503389	1.25283	TGM2
OID01201	0.089056	1.59984	1.25617	0.210717	0.503389	1.2516	FKBP4
OID00646	-0.0743147	5.56692	-1.25628	0.210868	0.503389	-1.25118	ICAM-2
OID01370	0.111498	2.37657	1.25273	0.211957	0.504635	1.2482	ATG4A
OID00952	0.0842973	3.01528	1.25217	0.21229	0.504635	1.24729	PRDX1
OID00673	0.0798955	7.33402	1.25119	0.212655	0.504635	1.2463	hK11
OID05468	0.0828409	0.600601	1.25011	0.213119	0.504734	1.24503	ATP6V1D
OID01283	0.0734255	1.44805	1.24772	0.213811	0.505371	1.24315	PLA2G7
OID01388	0.0932841	0.391451	1.24119	0.216086	0.509412	1.237	LYAR
OID01049	-0.0662801	1.74752	-1.23928	0.216918	0.509412	-1.23476	BAMBI
OID01006	-0.100758	3.11404	-1.23814	0.217365	0.509412	-1.23356	FCRL6
OID01162	0.0874826	5.21725	1.23633	0.218053	0.509412	1.23172	QDPR
OID00701	0.0536719	11.1042	1.23579	0.218293	0.509412	1.23108	MIA
OID00688	-0.072962	9.60273	-1.23384	0.218902	0.509412	-1.22945	FURIN
OID01102	0.105699	4.48226	1.23278	0.219224	0.509412	1.22859	NCF2
OID01239	-0.0692247	4.23332	-1.23295	0.21929	0.509412	-1.22842	F7
OID00523	-0.120074	6.36667	-1.23214	0.219609	0.509412	-1.22757	IL-12B
OID00996	0.133127	1.98702	1.23114	0.219949	0.509412	1.22666	BACH1
OID01350	0.146516	2.32209	1.22979	0.220317	0.509412	1.22569	ZBTB16
OID00581	0.0677572	2.40527	1.22969	0.22066	0.509412	1.22478	BLM hydrolase
OID00441	-0.0885155	10.3138	-1.22785	0.221318	0.509412	-1.22303	MMP7
OID05479	-0.0903412	4.78736	-1.22706	0.221483	0.509412	-1.22259	ICAM4
OID00368	-0.128925	8.07218	-1.22192	0.223452	0.512563	-1.2174	IL12
OID01180	0.0647797	3.49704	1.22215	0.223711	0.512563	1.21672	ADGRE2
OID05182	0.133942	2.33744	1.21591	0.225661	0.516043	1.21161	NPM1
OID00963	0.123387	3.42368	1.21304	0.226694	0.517416	1.20892	TRAF2
OID05141	0.175508	5.53916	1.20829	0.228545	0.520343	1.20412	PTPN1
OID00608	-0.134606	3.09746	-1.20487	0.229921	0.520343	-1.20056	PSP-D
OID01112	-0.0600821	2.50288	-1.20553	0.230031	0.520343	-1.20028	PTK7
OID00490	-0.135957	7.66528	-1.20415	0.230148	0.520343	-1.19998	CXCL9
OID00695	0.0560181	3.56343	1.204	0.230322	0.520343	1.19953	EPHA2
OID00513	0.154698	8.98982	1.20333	0.230587	0.520343	1.19885	CCL19
OID05463	0.0721573	1.3635	1.19774	0.232578	0.523847	1.19375	DRG2
OID00949	-0.0948217	3.30094	-1.19109	0.235277	0.527593	-1.18687	CLEC4C
OID01332	-0.140544	0.0437346	-1.19087	0.23535	0.527593	-1.18669	JUN
OID01405	0.0604925	3.37122	1.19036	0.235711	0.527593	1.18578	ACAN
OID01329	0.120934	2.52643	1.18656	0.236949	0.527593	1.18265	GCG
OID05449	-0.0971146	2.57167	-1.18566	0.237361	0.527593	-1.18161	SCGN
OID00323	0.0282986	1.24324	1.18508	0.237661	0.527593	1.18085	LXN
OID05401	0.0765068	3.16041	1.18406	0.237938	0.527593	1.18016	INPP1
OID01101	-0.0575906	1.7787	-1.18397	0.238206	0.527593	-1.17948	ATP6AP2
OID00411	-0.0230741	6.67526	-1.18248	0.238667	0.527593	-1.17833	PIgR
OID00358	0.0435582	6.43748	1.18102	0.239263	0.527593	1.17683	DDR1
OID00563	0.0688681	4.84281	1.17923	0.240007	0.527593	1.17497	TNFRSF14
OID01133	-0.142456	7.02605	-1.17906	0.240019	0.527593	-1.17494	CD2AP
OID00685	-0.0387741	6.68783	-1.17776	0.240517	0.527593	-1.1737	SPARC
OID00524	0.125106	0.862138	1.17562	0.241279	0.527593	1.1718	IL-24
OID01153	0.102424	5.2883	1.17447	0.241861	0.527593	1.17035	TYMP
OID00573	-0.0915038	5.41878	-1.17427	0.241907	0.527593	-1.17023	TFF3
OID01070	0.184693	7.33113	1.174	0.241922	0.527593	1.1702	YES1
OID00299	0.0573272	3.15985	1.17435	0.242181	0.527593	1.16955	EFNA4
OID01470	0.0510583	2.9725	1.16945	0.243407	0.5293	1.16651	SPINT1
OID00598	-0.108213	6.26182	-1.1688	0.244119	0.529571	-1.16475	DLK-1
OID05486	0.0556533	4.05089	1.16856	0.244418	0.529571	1.16402	PTPRM
OID00506	0.0841738	3.46472	1.16507	0.245623	0.530775	1.16105	TNFSF14
OID05161	-0.18521	4.35039	-1.16443	0.245861	0.530775	-1.16046	CD33
OID01267	-0.0569065	3.37615	-1.1598	0.248253	0.534783	-1.1546	ICAM3
OID01087	0.0795433	2.46421	1.15736	0.248719	0.534783	1.15347	NBN
OID05169	0.0384183	2.17791	1.15587	0.249475	0.534783	1.15162	IL15
OID00566	-0.0872566	4.22757	-1.15553	0.249506	0.534783	-1.15155	IL-17RA
OID00550	0.070319	2.35363	1.15222	0.250721	0.536071	1.1486	CASP-8
OID05483	0.183871	7.04014	1.15165	0.251003	0.536071	1.14792	CALCOCO1
OID00329	-0.0583579	9.52316	-1.15046	0.251642	0.536478	-1.14637	THY 1
OID00529	-0.158423	0.689686	-1.13992	0.255922	0.544088	-1.13608	TNF
OID00293	-0.0919858	4.52567	-1.13955	0.256122	0.544088	-1.13561	VWC2
OID01074	0.153394	5.02284	1.13804	0.25661	0.544159	1.13444	LAT2
OID00669	-0.0644862	5.86735	-1.13659	0.257309	0.544463	-1.13278	LY9
OID00948	0.0416382	0.53956	1.13544	0.257664	0.544463	1.13193	DGKZ
OID01052	0.107154	5.07856	1.13426	0.258292	0.544828	1.13044	NUCB2
OID05495	-0.0948554	6.35043	-1.12696	0.261409	0.5498	-1.12307	NPY
OID00706	0.0624434	8.11562	1.12636	0.261572	0.5498	1.12268	HGF
OID00397	0.0784666	8.54777	1.12504	0.262202	0.5498	1.1212	PRSS27
OID00487	0.17242	5.12399	1.1241	0.262488	0.5498	1.12053	AXIN1
OID01213	-0.0461753	9.00823	-1.1206	0.264051	0.552107	-1.11687	DNER
OID00476	-0.0776809	3.83057	-1.11711	0.265638	0.554456	-1.11316	CDCP1
OID00984	-0.0727527	1.54032	-1.11559	0.266188	0.554637	-1.11188	FCRL3
OID00452	-0.066593	3.18292	-1.1139	0.26704	0.555443	-1.10991	THPO
OID00723	0.227768	4.60427	1.10821	0.269311	0.559194	1.10465	MIC-A/B
OID00596	0.100888	11.8243	1.10657	0.270095	0.559849	1.10284	SELE
OID05469	0.0653795	1.42629	1.10211	0.271966	0.561158	1.09855	LAP3
OID01238	-0.0456431	2.90268	-1.10196	0.272102	0.561158	-1.09824	MET
OID00526	-0.106731	1.03892	-1.10091	0.272418	0.561158	-1.09751	ARTN
OID01369	-0.140371	1.39279	-1.09975	0.273031	0.561158	-1.09611	AGR3
OID00466	-0.0465491	5.11129	-1.0997	0.273072	0.561158	-1.09602	CD4
OID01037	0.125967	3.37061	1.09602	0.274619	0.562468	1.09249	AMN
OID00525	0.187374	1.1971	1.09365	0.275619	0.562468	1.09021	IL13
OID00505	0.0797014	7.0525	1.09357	0.275677	0.562468	1.09008	CCL11
OID00541	0.100663	2.44998	1.09321	0.275892	0.562468	1.08959	EN-RAGE
OID00687	0.0484063	3.15307	1.09158	0.27681	0.562468	1.08751	TGF-alpha
OID00522	0.0592814	8.61884	1.08994	0.27722	0.562468	1.08658	HGF
OID05440	0.0698114	4.27987	1.08966	0.27737	0.562468	1.08625	LSP1
OID00707	-0.0681995	4.36559	-1.08988	0.277472	0.562468	-1.08602	ADAM 8
OID01141	0.0629849	2.86278	1.08533	0.279276	0.564802	1.08195	SERPINB8
OID00448	0.0780898	5.22144	1.08493	0.279567	0.564802	1.08129	AGRP
OID00567	0.0699541	6.07005	1.081	0.281271	0.566486	1.07747	TNF-R2
OID00975	0.0513266	0.9841	1.0808	0.281348	0.566486	1.0773	EIF5A
OID00597	0.0776005	2.60693	1.07863	0.282312	0.56747	1.07514	AZU1
OID01451	0.0656405	5.62404	1.07462	0.284206	0.57032	1.07092	CLEC14A
OID00474	0.109627	1.82268	1.06104	0.290257	0.581487	1.05756	MCP-3
OID05201	0.052888	1.39325	1.05934	0.29093	0.58186	1.05608	ABHD14B
OID00527	0.0916276	6.28727	1.05564	0.292631	0.584284	1.05237	MMP-10
OID01254	-0.0397331	2.35708	-1.05228	0.29454	0.585259	-1.04821	ENG
OID05127	0.0869455	1.96075	1.05162	0.294547	0.585259	1.0482	IFNL1
OID01005	0.044342	3.48466	1.05137	0.294587	0.585259	1.04811	DCBLD2
OID00690	-0.088489	8.07538	-1.0485	0.295842	0.585897	-1.04539	hK14
OID01059	0.0931134	0.787701	1.0486	0.295888	0.585897	1.04529	FES
OID00724	-0.0582596	6.68137	-1.04299	0.298449	0.588555	-1.03976	WISP-1
OID01022	0.126173	1.23302	1.0409	0.299381	0.588555	1.03776	KPNA1
OID01032	0.0569295	2.87605	1.04091	0.299502	0.588555	1.0375	PXN
OID00511	-0.0385702	3.52276	-1.04008	0.299771	0.588555	-1.03692	LIF-R
OID00371	0.136452	7.0659	1.03944	0.30003	0.588555	1.03637	LAT
OID01444	0.0541305	1.71692	1.03922	0.300182	0.588555	1.03604	DAG1
OID00966	0.097709	1.68762	1.03445	0.302433	0.591997	1.03123	NTF4
OID01420	-0.0668206	3.40477	-1.02312	0.307735	0.60092	-1.01999	PILRA
OID00356	0.0722017	3.98615	1.02253	0.307997	0.60092	1.01943	CTSC
OID00655	0.144695	6.59379	1.02061	0.308834	0.601573	1.01767	TXLNA
OID01337	0.0625708	1.43221	1.01763	0.310238	0.603324	1.01472	ARSB
OID00552	-0.0661533	6.68698	-1.01246	0.312724	0.606273	-1.00952	CX3CL1
OID01317	-0.0646364	4.70048	-1.01243	0.312768	0.606273	-1.00943	SIGLEC6
OID01434	0.05688	3.11521	1.0107	0.313631	0.606962	1.00763	ESAM
OID00413	0.0137652	9.74879	1.00584	0.315846	0.609847	1.00303	SOD2
OID01161	-0.0327449	0.738721	-1.0048	0.316509	0.609847	-1.00166	ITGB7
OID05154	0.054744	3.96376	1.00433	0.316651	0.609847	1.00136	CRIP2
OID00623	0.0718874	7.28664	0.999545	0.319131	0.613635	0.996245	PGLYRP1
OID00547	0.100819	0.341272	0.993665	0.321839	0.617849	0.990685	LIF
OID01475	-0.0684454	4.1589	-0.992374	0.322411	0.617955	-0.989515	NOV
OID01268	-0.0895838	4.94277	-0.991261	0.323057	0.618202	-0.988195	THBS4
OID01192	0.0531	2.99254	0.989514	0.323797	0.618628	0.986686	IGFBPL1
OID00650	-0.0982138	8.44598	-0.987302	0.324895	0.619736	-0.984448	IGFBP-2
OID05444	0.134558	0.902506	0.982487	0.327315	0.623358	0.979536	CNPY2
OID01045	-0.114594	2.84752	-0.979661	0.328634	0.624875	-0.976869	AGR2
OID00465	-0.0341945	10.2598	-0.969827	0.33313	0.630956	-0.967829	HSP 27
OID00993	-0.0927581	3.14545	-0.969881	0.333332	0.630956	-0.967424	IL10
OID00504	0.107991	13.1991	0.969893	0.333415	0.630956	0.967258	MCP-4
OID01149	-0.0906687	5.40386	-0.965864	0.335485	0.632813	-0.963125	PILRB
OID00681	0.0399432	4.13288	0.96611	0.335505	0.632813	0.963085	IGF1R
OID00486	-0.115372	7.56978	-0.964389	0.336183	0.632813	-0.961734	CXCL11
OID01187	-0.0602955	5.35965	-0.963754	0.336512	0.632813	-0.961079	CD1C
OID05465	0.139887	5.04088	0.961254	0.337726	0.634098	0.958668	CLIP2
OID00593	-0.0857401	5.78852	-0.956756	0.340225	0.637383	-0.953721	TR
OID01483	0.0795332	3.69339	0.955144	0.340872	0.637383	0.952444	PEBP1
OID00357	-0.037185	4.80089	-0.954822	0.341273	0.637383	-0.951654	CDH6
OID05213	0.136612	4.6118	0.953178	0.34174	0.637383	0.950733	KIF1BP
OID00587	0.0508369	4.68197	0.952949	0.34214	0.637383	0.949945	CDH5
OID05402	-0.157041	5.62893	-0.95152	0.342677	0.63739	-0.948889	ALPP
OID01421	0.0549746	3.52296	0.949984	0.343648	0.638203	0.946982	B4GALT1
OID01296	-0.0590269	3.31847	-0.948607	0.344194	0.638227	-0.94591	LILRB2
OID05196	-0.0596945	2.17124	-0.945778	0.345596	0.639471	-0.943167	TPPP3
OID00317	0.0641903	4.42392	0.945303	0.345935	0.639471	0.942504	ADAM 22
OID00994	0.110246	1.27953	0.94286	0.347041	0.640526	0.940345	SRPK2
OID01291	0.0632293	8.56517	0.941561	0.3477	0.640754	0.93906	TGFBI
OID01273	-0.0347311	3.51117	-0.934602	0.350953	0.645753	-0.932743	NOTCH1
OID00543	0.0635157	1.16378	0.932184	0.352579	0.647064	0.929598	IL33
OID05451	-0.0315256	8.28675	-0.931785	0.352747	0.647064	-0.929273	TXNDC15
OID00999	0.0616487	6.40203	0.929713	0.353858	0.648108	0.927132	STC1
OID00336	-0.0341393	8.14223	-0.927743	0.355111	0.649059	-0.92472	SCARA5
OID00700	-0.0839673	4.04802	-0.926617	0.355479	0.649059	-0.924015	CAIX
OID01336	0.126888	4.93527	0.923856	0.356832	0.649059	0.921419	BCR
OID01438	0.0661245	4.3722	0.923833	0.356919	0.649059	0.921252	MYOC
OID00558	0.113775	6.10515	0.923418	0.357091	0.649059	0.920922	STAMBP
OID05442	0.130263	3.33694	0.918228	0.359787	0.652136	0.915771	GOPC
OID00986	-0.113337	0.0955358	-0.918068	0.359874	0.652136	-0.915605	JUN
OID00703	0.0605409	9.50001	0.916991	0.360464	0.652216	0.914482	CD27
OID00945	0.0618991	1.66389	0.916162	0.361132	0.652439	0.913209	IRF9
OID01145	-0.084546	2.33205	-0.913951	0.361984	0.65299	-0.911591	DIABLO
OID00629	-0.0792377	7.07902	-0.911941	0.363125	0.654062	-0.909427	CCL15
OID00738	0.263621	7.67114	0.90887	0.364677	0.655049	0.906488	FR-gamma
OID00454	0.10017	2.41053	0.908859	0.364768	0.655049	0.906317	GT
OID01176	0.0696927	2.24353	0.906497	0.365956	0.656197	0.904074	TXNDC5
OID00442	0.135567	4.2761	0.902221	0.368204	0.659239	0.899843	IgG Fc receptor II-b
OID00508	-0.0776389	0.799791	-0.900254	0.369294	0.659882	-0.897797	IL-10RA
OID00626	-0.0735068	4.38428	-0.898694	0.370124	0.659882	-0.896241	Gal-4
OID00962	0.0622611	1.04601	0.898305	0.370218	0.659882	0.896065	FXYD5
OID00345	0.0541852	6.18888	0.894757	0.372243	0.662503	0.89228	TNFRSF12A
OID00339	-0.0539993	4.77655	-0.889526	0.375074	0.66655	-0.88701	GZMA
OID00641	-0.0619497	2.98328	-0.88762	0.376064	0.667118	-0.885172	COL1A1
OID05148	-0.0437759	1.17575	-0.886049	0.376868	0.667118	-0.883683	GSTP1
OID01207	-0.0351277	4.57574	-0.885706	0.377097	0.667118	-0.883258	METRNL
OID01203	-0.071222	3.75847	-0.883305	0.378244	0.667118	-0.881136	PAG1
OID01360	0.128638	4.25831	0.882426	0.378659	0.667118	0.880369	METAP1D
OID00479	-0.0467826	10.021	-0.88241	0.37874	0.667118	-0.88022	OPG
OID00969	0.0420805	1.24045	0.880077	0.380175	0.668135	0.877574	HNMT
OID00645	-0.0514628	11.3823	-0.879727	0.380435	0.668135	-0.877095	RARRES2
OID01127	0.0353413	4.07263	0.877507	0.381107	0.668335	0.875858	CD164
OID01050	0.0743871	3.13776	0.871385	0.38478	0.673787	0.869123	CAPG
OID00715	0.081493	4.78741	0.870275	0.385383	0.673857	0.868021	LYN
OID01335	-0.0431935	1.08429	-0.868723	0.386246	0.673997	-0.866445	CFC1
OID00603	0.0637614	6.07476	0.867653	0.386811	0.673997	0.865415	RETN
OID01024	0.121826	1.33444	0.866274	0.387531	0.673997	0.864103	IL5
OID01036	0.0898336	3.79829	0.865916	0.387717	0.673997	0.863764	TOP2B
OID01281	-0.0499531	3.62325	-0.864519	0.38858	0.674516	-0.862196	EFEMP1
OID00351	0.0415004	2.1495	0.863147	0.389272	0.674737	0.860939	BMP-4
OID01395	0.148812	1.38656	0.858724	0.391709	0.677079	0.856522	KLK12
OID00349	-0.0549966	4.11895	-0.858704	0.391755	0.677079	-0.856439	CLEC10A
OID01163	-0.104606	3.93247	-0.857125	0.392558	0.677488	-0.854988	SNAP23
OID05210	-0.0846344	2.67298	-0.852169	0.395307	0.68125	-0.850032	SNCG
OID00709	0.135363	4.91015	0.844531	0.399484	0.686847	0.842543	CDKN1A
OID00415	-0.0710314	4.29608	-0.844305	0.399769	0.686847	-0.842034	FGF-23
OID00725	-0.0499983	6.01546	-0.84241	0.400769	0.686847	-0.840248	CXL17
OID00553	-0.0794195	6.7137	-0.841925	0.401041	0.686847	-0.839764	TNFRSF9
OID01200	0.0545605	1.6067	0.840514	0.401743	0.686847	0.838512	USP8
OID00551	-0.0771538	6.32385	-0.839759	0.40229	0.686847	-0.837539	CCL25
OID01318	0.0891843	2.08593	0.839177	0.402575	0.686847	0.837032	STX6
OID05195	-0.0538616	0.992958	-0.835551	0.404621	0.689355	-0.833396	FUT8
OID01001	0.0565269	4.69698	0.833002	0.406003	0.690725	0.830948	FAM3B
OID00406	-0.0418283	7.92368	-0.827384	0.409182	0.695145	-0.825334	Gal-9
OID00385	-0.0191189	6.30257	-0.822908	0.411705	0.698438	-0.820897	ADAM-TS13
OID00388	-0.0625642	7.75693	-0.821784	0.412323	0.698496	-0.819812	SRC
OID01387	-0.132424	7.18909	-0.818633	0.414127	0.700559	-0.816653	FGF-21
OID00727	-0.0334915	3.6989	-0.814573	0.416369	0.702692	-0.812737	S100A11
OID05124	0.084053	9.69088	0.814046	0.416733	0.702692	0.812102	CD8A
OID00651	-0.0951967	5.73076	-0.813467	0.41715	0.702692	-0.811376	vWF
OID01404	0.0633915	2.08459	0.811775	0.418022	0.70317	0.809858	NUDT5
OID01339	0.0387792	1.84608	0.806079	0.421344	0.707261	0.804092	BGN
OID00672	-0.0351515	8.5772	-0.805714	0.421637	0.707261	-0.803585	TRAIL
OID05411	0.0917998	4.05922	0.803698	0.422684	0.707609	0.801774	KLK4
OID00612	0.0427697	9.28784	0.803284	0.423027	0.707609	0.801181	AXL
OID01397	0.104251	3.23651	0.799807	0.424993	0.709501	0.797789	TDRKH
OID00712	0.0965547	4.46821	0.798143	0.425836	0.709501	0.796338	ABL1
OID00400	-0.0526766	4.79415	-0.797372	0.426306	0.709501	-0.795529	IL1RL2
OID01204	0.0847551	7.21668	0.796975	0.426531	0.709501	0.795142	KYAT1
OID01066	-0.042134	3.90517	-0.794114	0.428296	0.711447	-0.792111	CA12
OID00621	-0.0645938	7.96921	-0.790698	0.430233	0.712588	-0.788793	OPN
OID01091	-0.0361667	1.10714	-0.789879	0.43062	0.712588	-0.788131	ITGB1BP1
OID00739	-0.0745908	1.99583	-0.789691	0.43077	0.712588	-0.787875	CEACAM5
OID01446	-0.0739934	1.75268	-0.786123	0.432796	0.714084	-0.784417	PTPN6
OID01080	0.0300011	1.64552	0.786228	0.432869	0.714084	0.784292	GALNT10
OID01363	-0.0575769	3.04961	-0.78283	0.434854	0.715984	-0.780912	FAM19A5
OID05184	-0.079239	0.651828	-0.781712	0.435485	0.715984	-0.77984	EPHA10
OID01351	0.0568682	0.322248	0.780887	0.436044	0.715984	0.778891	SULT2A1
OID01289	0.0609504	6.14515	0.780125	0.436415	0.715984	0.778261	PCOLCE
OID01257	0.0422039	4.79138	0.774049	0.440066	0.717458	0.772081	VCAM1
OID01379	0.0378023	1.35538	0.773195	0.440184	0.717458	0.771883	CLSTN3
OID01396	0.0703233	1.30113	0.772812	0.440711	0.717458	0.770993	WASF3
OID00628	-0.053172	3.787	-0.771865	0.441325	0.717458	-0.769958	SHPS-1
OID05421	0.0425566	4.63418	0.771509	0.441459	0.717458	0.769732	DCTPP1
OID00370	0.0588707	5.28577	0.771499	0.441505	0.717458	0.769654	EDA2R
OID05212	-0.0866546	1.34483	-0.771452	0.441512	0.717458	-0.769642	AOC1
OID00663	0.0827491	6.01463	0.765792	0.444782	0.721091	0.764143	TNFRSF6B
OID00334	0.0847103	6.39619	0.765335	0.445137	0.721091	0.763548	GM-CSF-R-alpha
OID01415	-0.0652793	3.65286	-0.764027	0.445938	0.721091	-0.762204	SPINK1
OID01184	-0.0762916	8.6288	-0.762985	0.446472	0.721091	-0.76131	REG4
OID05215	0.0696305	2.08236	0.762558	0.446763	0.721091	0.760822	ILKAP
OID00419	0.0703148	6.63775	0.759196	0.448759	0.722514	0.757486	GLO1
OID01072	0.0283738	1.40466	0.76019	0.448853	0.722514	0.757329	PDP1
OID01202	-0.0880715	4.35738	-0.757303	0.449883	0.723199	-0.755611	SDC4
OID05151	0.0298201	1.29672	0.755302	0.450824	0.723739	0.754042	EREG
OID00488	-0.031024	8.598	-0.752204	0.453076	0.725173	-0.750296	TRAIL
OID01260	-0.021331	1.48393	-0.751116	0.453334	0.725173	-0.749868	TNXB
OID00347	-0.0337625	4.34986	-0.750962	0.453736	0.725173	-0.7492	FLRT2
OID01308	-0.10192	1.715	-0.750129	0.454142	0.725173	-0.748527	GSAP
OID01301	-0.0462563	4.39163	-0.74299	0.458527	0.731198	-0.741274	C1QTNF1
OID01107	0.0719414	1.84357	0.741094	0.459565	0.731489	0.739564	FKBP1B
OID00997	-0.0835743	3.56363	-0.740583	0.459933	0.731489	-0.738957	PIK3AP1
OID00955	0.0889936	3.73261	0.738606	0.461111	0.732032	0.737019	PRDX5
OID01355	0.0393406	2.55942	0.737168	0.462109	0.732032	0.735379	ZBTB17
OID01169	0.0700371	1.28015	0.736946	0.46211	0.732032	0.735376	HDGF
OID05490	0.0637871	0.427989	0.733314	0.4644	0.734032	0.731621	TPT1
OID01473	-0.0296868	2.88729	-0.732489	0.4646	0.734032	-0.731293	CD58
OID01461	0.0432142	4.72012	0.729646	0.466814	0.736557	0.727672	SEMA7A
OID00668	0.110259	6.91793	0.727188	0.468091	0.737598	0.725588	SCAMP3
OID01030	-0.0460837	3.35575	-0.724381	0.469799	0.739315	-0.722806	LRP1
OID00594	0.0577904	6.95648	0.723425	0.470423	0.739324	0.721792	TNFRSF10C
OID01316	0.032507	2.76215	0.71876	0.4733	0.74287	0.717119	BCL2L11
OID05162	-0.04047	9.30845	-0.715761	0.475094	0.744464	-0.714215	ADAM15
OID00968	0.0541883	2.98406	0.714044	0.476127	0.744464	0.712545	ITM2A
OID00437	-0.0434739	4.80204	-0.714086	0.476183	0.744464	-0.712455	PTX3
OID00467	0.101106	6.55923	0.707757	0.480045	0.747844	0.70623	NEMO
OID05146	-0.0423775	1.29827	-0.706589	0.480653	0.747844	-0.705252	FKBP7
OID01236	-0.0626181	2.96519	-0.705864	0.481266	0.747844	-0.704267	PRSS2
OID00477	0.0379559	6.75022	0.70451	0.48207	0.747844	0.702978	CD244
OID05128	0.0689419	7.69866	0.703631	0.482605	0.747844	0.702119	EIF4B
OID01431	-0.0334541	6.45333	-0.704333	0.482724	0.747844	-0.701928	IGF2R
OID00321	-0.0437304	4.31167	-0.702319	0.483402	0.747844	-0.700841	RSPO1
OID05437	0.0758056	1.90093	0.702011	0.483594	0.747844	0.700534	CASP2
OID05165	0.0188554	0.837411	0.701622	0.483973	0.747844	0.699928	GBP2
OID00946	0.0546066	2.27285	0.698379	0.485956	0.747969	0.696755	EDAR
OID00667	-0.0329276	6.67786	-0.697645	0.486399	0.747969	-0.696048	CD48
OID00335	0.0281461	2.81069	0.697111	0.48672	0.747969	0.695535	Beta-NGF
OID05462	0.0767169	0.803212	0.695498	0.487721	0.747969	0.693938	VPS37A
OID01105	-0.0291302	2.88407	-0.694245	0.488458	0.747969	-0.692763	HPGDS
OID05199	0.059559	1.67751	0.694008	0.488641	0.747969	0.692471	VSTM1
OID00393	-0.0560932	5.91477	-0.693907	0.488679	0.747969	-0.692412	IDUA
OID05143	0.0838043	1.8443	0.693233	0.489057	0.747969	0.69181	ATP6V1F
OID01330	0.0505469	6.31511	0.690206	0.491007	0.749993	0.688708	COL4A1
OID00614	0.0357427	4.10447	0.687467	0.492901	0.751925	0.685703	MMP-2
OID00344	0.0358373	7.83971	0.685823	0.493726	0.752224	0.684395	PVR
OID01093	-0.0241781	2.60088	-0.683274	0.495423	0.753744	-0.681709	RARRES1
OID00307	0.0684089	10.0138	0.681476	0.496521	0.753744	0.679974	CPA2
OID01046	0.0650319	2.03661	0.681208	0.496614	0.753744	0.679827	PRKAB1
OID00731	0.0264464	6.47928	0.67765	0.498896	0.755721	0.676228	ICOSLG
OID00721	0.0486808	6.1964	0.676503	0.499682	0.755721	0.67499	CD160
OID00324	-0.061385	8.02836	-0.673826	0.501341	0.755721	-0.672381	gal-8
OID00950	0.0727067	2.04992	0.673725	0.501346	0.755721	0.672373	IRAK1
OID00433	0.0745138	5.046	0.673444	0.501589	0.755721	0.671992	XCL1
OID00733	0.0610841	7.86694	0.67322	0.501708	0.755721	0.671805	CXCL13
OID00469	0.0440062	3.046	0.669437	0.504207	0.758531	0.667884	PARP-1
OID00639	0.0353957	10.9009	0.66834	0.504893	0.758608	0.66681	CD93
OID01004	0.0623669	3.84474	0.66596	0.506277	0.759733	0.664646	DFFA
OID00410	-0.12369	7.23046	-0.663663	0.507796	0.761058	-0.662273	FGF-21
OID00726	0.100886	9.1248	0.660218	0.510021	0.763123	0.658804	PPY
OID01324	0.0505581	0.46533	0.658813	0.511062	0.763123	0.657186	VAMP5
OID01414	0.0435931	2.96038	0.658514	0.511088	0.763123	0.657145	INHBC
OID01199	-0.0424952	1.70262	-0.657495	0.511817	0.763259	-0.65601	ARG1
OID01348	0.101088	2.64883	0.654915	0.513386	0.764645	0.653574	FLI1
OID00590	-0.0349407	9.28286	-0.651917	0.515439	0.76506	-0.650393	TFPI
OID01310	0.0599276	2.19605	0.651398	0.515584	0.76506	0.650168	NFKBIE
OID01177	0.0628557	4.0303	0.650739	0.516058	0.76506	0.649434	PPP1R2
OID00557	-0.0725793	2.86636	-0.649893	0.51663	0.76506	-0.648549	ST1A1
OID01048	0.0922385	3.08207	0.648603	0.517418	0.76506	0.64733	AIFM1
OID01423	0.057582	3.51326	0.648506	0.517503	0.76506	0.6472	PARK7
OID01000	0.10106	0.445199	0.646388	0.518878	0.765552	0.645076	ARNT
OID01334	0.0320675	4.65325	0.645936	0.519167	0.765552	0.64463	TACSTD2
OID00346	0.0327938	8.55674	0.645157	0.519756	0.765552	0.643721	SKR3
OID05157	0.0548188	1.01289	0.643482	0.520775	0.766109	0.642151	FHIT
OID01322	-0.0260983	2.55229	-0.641964	0.521872	0.76678	-0.640463	ENTPD6
OID00559	0.141025	1.73331	0.638943	0.523706	0.768531	0.637643	IL5
OID01231	0.0668771	7.6952	0.637134	0.524921	0.768957	0.635779	REG1A
OID01352	0.056517	2.95514	0.636527	0.525282	0.768957	0.635224	ARHGAP1
OID05221	-0.0282412	2.7871	-0.63117	0.528852	0.77122	-0.62976	GGT5
OID01183	0.0362109	3.02764	0.630234	0.529371	0.77122	0.628966	MCFD2
OID00512	-0.106441	5.39656	-0.629334	0.529968	0.77122	-0.628055	FGF-21
OID00625	-0.0663589	5.56867	-0.628816	0.530296	0.77122	-0.627554	JAM-A
OID00472	0.0365468	9.74656	0.626924	0.531544	0.77122	0.62565	VEGFA
OID01442	0.122658	3.58909	0.626623	0.531745	0.77122	0.625345	CD177
OID01392	0.0221114	2.16106	0.626593	0.531853	0.77122	0.62518	MRC2
OID01309	-0.0327908	2.58992	-0.625317	0.532578	0.77122	-0.624076	TNFRSF10A
OID00954	0.0690563	1.36313	0.6252	0.532632	0.77122	0.623993	FGF2
OID00528	-0.0643799	4.0665	-0.623871	0.533457	0.771481	-0.622737	IL10
OID01411	0.0439335	4.52489	0.622943	0.534186	0.771602	0.621628	DSC2
OID01154	-0.0936472	4.43394	-0.618749	0.536861	0.773605	-0.617566	GRAP2
OID00509	-0.0200567	0.877548	-0.618689	0.536866	0.773605	-0.617559	FGF-5
OID00691	0.0481284	1.55306	0.615664	0.538894	0.775593	0.614486	FADD
OID00445	-0.0551367	8.62077	-0.614715	0.539564	0.775624	-0.613472	Dkk-1
OID00471	0.0506737	5.27436	0.613033	0.540704	0.776329	0.611748	IL8
OID05219	0.0551734	5.91408	0.60934	0.543097	0.77883	0.608136	WWP2
OID01148	0.0385486	3.19133	0.60284	0.547475	0.784168	0.601548	KLK10
OID01327	0.0616686	1.9228	0.599775	0.549441	0.786042	0.598598	PAK4
OID05482	0.0703664	1.70023	0.594099	0.553203	0.78975	0.592968	VPS53
OID01426	0.028561	1.65933	0.593252	0.553844	0.78975	0.592009	CD74
OID00484	0.0385164	10.9044	0.592036	0.554566	0.78975	0.590931	MCP-1
OID00657	0.0303887	5.55441	0.591941	0.554697	0.78975	0.590737	CPE
OID05481	0.0322563	0.196634	0.590834	0.555334	0.78975	0.589786	ACTN4
OID01082	0.0375522	2.06712	0.585143	0.559253	0.794378	0.583952	PON2
OID01368	0.0210778	0.156871	0.582806	0.560826	0.795668	0.581615	CAMKK1
OID00443	-0.0943028	5.37514	-0.581578	0.561586	0.795801	-0.580488	ITGB1BP2
OID01354	0.0759739	3.69037	0.577244	0.564523	0.797375	0.576136	LRMP
OID01262	-0.0325192	0.983883	-0.576629	0.564923	0.797375	-0.575545	GNLY
OID01069	-0.0180809	1.65754	-0.576565	0.56512	0.797375	-0.575253	PPM1B
OID01088	-0.0594711	1.49343	-0.575971	0.565363	0.797375	-0.574895	MAX
OID01077	0.0676822	5.0956	0.573666	0.566925	0.798637	0.572586	ERBB2IP
OID00389	0.0565822	4.26751	0.572671	0.567628	0.798686	0.571548	IL-1ra
OID01356	0.0505471	1.98277	0.568333	0.570485	0.801762	0.567338	DCTN2
OID01020	0.0689906	2.85793	0.566862	0.571566	0.80234	0.565746	TANK
OID05137	-0.0507694	3.54387	-0.563147	0.574068	0.80285	-0.562071	KLB
OID01315	0.156496	1.77946	0.562887	0.574253	0.80285	0.561799	CRX
OID01131	-0.0157594	1.26384	-0.562308	0.574645	0.80285	-0.561224	S100P
OID01139	-0.038024	3.34383	-0.561648	0.575094	0.80285	-0.560565	NADK
OID00394	0.0396206	5.53313	0.561395	0.575287	0.80285	0.560283	TNFRSF11A
OID01083	0.0501768	0.233316	0.559425	0.576568	0.802896	0.558405	MAGED1
OID05405	0.0566183	1.16704	0.559313	0.576662	0.802896	0.558267	TBL1X
OID01271	0.0316124	3.80593	0.55767	0.577871	0.803643	0.556498	COL18A1
OID01076	0.0553733	3.33853	0.556181	0.578792	0.80399	0.55515	STX8
OID05194	0.0318658	1.77248	0.554338	0.580079	0.804843	0.553269	IL32
OID01276	0.056862	5.46014	0.553164	0.5809	0.805048	0.552071	CCL18
OID01403	-0.0359783	4.26075	-0.550807	0.582484	0.805681	-0.54976	MFGE8
OID05414	0.0609268	2.0482	0.550494	0.582704	0.805681	0.54944	ACAA1
OID01206	-0.032889	6.05203	-0.54803	0.584422	0.805799	-0.546937	NPDC1
OID00977	-0.0202325	1.6696	-0.547829	0.584673	0.805799	-0.546572	CD28
OID05152	0.0319825	4.49814	0.545493	0.586135	0.805799	0.544446	CD302
OID01143	0.0403879	3.56629	0.543891	0.587206	0.805799	0.542889	CDHR5
OID01233	-0.0338479	6.10329	-0.543769	0.587328	0.805799	-0.542712	C2
OID00576	-0.0542737	4.34672	-0.543491	0.587449	0.805799	-0.542537	MCP-1
OID05476	0.0674432	1.39516	0.543628	0.587506	0.805799	0.542454	YTHDF3
OID01056	0.0818602	4.6821	0.541275	0.588981	0.806621	0.540313	INPPL1
OID01114	0.035381	5.36996	0.539007	0.590585	0.806621	0.537988	EGFL7
OID00987	0.066516	4.98008	0.538524	0.590902	0.806621	0.537529	HEXIM1
OID00355	0.0254516	5.15505	0.53803	0.591312	0.806621	0.536936	PDGF-R-alpha
OID00451	0.0613363	9.11613	0.53772	0.591477	0.806621	0.536697	FABP2
OID01119	-0.0258447	0.691746	-0.535056	0.593438	0.807637	-0.53386	CALR
OID01412	-0.0605408	3.09157	-0.53363	0.594272	0.807637	-0.532656	TMSB10
OID01232	-0.0318231	4.76706	-0.532581	0.595014	0.807637	-0.531584	SERPINA7
OID00670	0.0204711	5.88553	0.53202	0.595441	0.807637	0.530968	IFN-gamma-R1
OID00606	-0.0301033	3.80557	-0.531953	0.595598	0.807637	-0.530741	TR-AP
OID05409	-0.039877	0.360774	-0.524953	0.600282	0.813067	-0.523994	TPMT
OID01432	-0.0345481	1.57131	-0.522104	0.602292	0.814866	-0.521107	P4HB
OID00577	-0.0399011	8.04373	-0.517755	0.605286	0.81799	-0.516815	CD163
OID00489	-0.0452638	1.32764	-0.514522	0.607571	0.819644	-0.513543	IL-20RA
OID01031	0.0256698	2.83482	0.51278	0.608814	0.819644	0.511767	CLEC1A
OID00310	-0.0333981	6.31953	-0.512314	0.609093	0.819644	-0.511369	MSR1
OID00656	0.0297713	10.1217	0.512085	0.609251	0.819644	0.511143	VEGFA
OID05153	0.0349167	1.04055	0.509883	0.610738	0.820722	0.50902	IMPA1
OID01179	0.0300445	4.35483	0.508809	0.611594	0.82095	0.5078	LRP11
OID01229	-0.0330589	7.51885	-0.504997	0.614156	0.823465	-0.50415	SERPINA5
OID00640	0.0278972	6.23444	0.503463	0.615343	0.824132	0.502462	IL-18BP
OID01408	0.0250935	2.34502	0.497855	0.619257	0.827477	0.496904	SPINT2
OID00367	0.0219499	3.61217	0.497809	0.619262	0.827477	0.496897	SPOCK1
OID00519	0.0201105	1.27223	0.496285	0.620341	0.827477	0.495367	Beta-NGF
OID05150	0.0533561	2.93333	0.495855	0.620607	0.827477	0.49499	RPS6KB1
OID01027	0.0289111	2.12696	0.494898	0.621305	0.827484	0.494002	BTN3A2
OID05408	0.0595139	3.06754	0.493854	0.622049	0.827554	0.492948	VMO1
OID00680	0.0238517	2.22652	0.491432	0.623859	0.829039	0.490389	S100A4
OID01246	-0.0756725	5.81228	-0.488119	0.626137	0.829457	-0.487172	CCL5
OID05208	0.0783192	2.36735	0.487144	0.626779	0.829457	0.486265	RNF31
OID00544	0.00874176	0.505709	0.48643	0.627116	0.829457	0.48579	IFN-gamma
OID00492	0.0386121	1.41107	0.484361	0.628822	0.829457	0.483385	IL-2RB
OID01399	0.067108	2.67741	0.483511	0.629338	0.829457	0.482658	TACC3
OID00602	-0.0305598	11.9242	-0.482329	0.630206	0.829457	-0.481436	IL-6RA
OID01390	0.0674368	5.00182	0.481939	0.630465	0.829457	0.481073	ARHGEF12
OID01113	-0.107678	7.11064	-0.481444	0.630818	0.829457	-0.480575	PVALB
OID00395	0.0292372	9.16275	0.480221	0.631695	0.829457	0.479343	PAR-1
OID01391	-0.0311899	2.09039	-0.479836	0.631947	0.829457	-0.478988	SLAMF8
OID01252	-0.0273223	3.28162	-0.479537	0.632141	0.829457	-0.478716	ST6GAL1
OID00624	-0.0542447	6.11892	-0.479057	0.632495	0.829457	-0.478217	CPA1
OID05413	-0.0297211	3.38969	-0.472614	0.637077	0.833907	-0.471789	CBLN4
OID01302	-0.029725	7.78529	-0.47238	0.637284	0.833907	-0.4715	CFHR5
OID05491	0.0170805	6.34012	0.471296	0.638105	0.83407	0.470349	L1CAM
OID05435	-0.0376712	1.06521	-0.468759	0.639819	0.835397	-0.467951	IL1B
OID00575	0.0340708	4.04155	0.466342	0.641633	0.835996	0.465416	CSTB
OID01282	-0.0176781	0.968187	-0.466317	0.641676	0.835996	-0.465357	FAP
OID01109	-0.0918733	2.75617	-0.463898	0.643286	0.837182	-0.46311	WAS
OID00542	0.0275968	11.4935	0.461497	0.645027	0.838536	0.460681	CD40
OID01220	0.0540942	4.80695	0.459504	0.646461	0.839248	0.458684	LILRB5
OID05443	0.0622453	2.81462	0.4583	0.647297	0.839248	0.45752	USO1
OID01234	0.046375	6.1001	0.456488	0.648461	0.839248	0.455901	GP1BA
OID01110	0.0467167	2.01121	0.456363	0.648665	0.839248	0.455617	PTPRJ
OID00377	0.014706	9.07155	0.45584	0.649084	0.839248	0.455035	Nr-CAM
OID00981	0.060423	-0.500719	0.453055	0.651072	0.839464	0.452273	NF2
OID05416	0.0278058	1.13728	0.452912	0.651211	0.839464	0.452081	GAMT
OID01043	0.0669091	1.9536	0.4526	0.651412	0.839464	0.451801	EPO
OID05415	0.0625105	2.78529	0.450875	0.652624	0.839464	0.45012	NT5C3A
OID00692	0.0409871	5.56509	0.4504	0.652984	0.839464	0.449621	MetAP 2
OID01078	0.0663985	0.311098	0.449735	0.653462	0.839464	0.448958	RASA1
OID01014	0.0200814	1.67295	0.446628	0.655726	0.840239	0.445821	MASP1
OID01453	-0.0574055	6.57968	-0.446522	0.655769	0.840239	-0.445762	MIF
OID01467	-0.0592193	4.28143	-0.445957	0.656173	0.840239	-0.445203	CD69
OID01194	-0.0246059	4.31918	-0.444304	0.657404	0.840561	-0.4435	VCAN
OID00507	-0.0329544	3.24892	-0.443568	0.657948	0.840561	-0.442748	FGF-23
OID05129	0.0536319	6.01975	0.44268	0.658533	0.840561	0.44194	CRADD
OID01270	-0.0154072	1.48561	-0.441509	0.65946	0.840847	-0.440659	TIE1
OID00372	-0.019934	8.27807	-0.438512	0.661609	0.842447	-0.437693	NTRK3
OID00686	0.0422577	5.1859	0.43736	0.66241	0.842447	0.436589	GZMH
OID05192	0.0464603	5.36633	0.436507	0.663021	0.842447	0.435746	AKT1S1
OID01136	0.0173251	4.07717	0.435333	0.663892	0.842447	0.434546	TINAGL1
OID00974	0.0176416	3.15681	0.434821	0.664237	0.842447	0.434071	LY75
OID01033	0.0534993	2.28366	0.430452	0.667384	0.844307	0.429742	SMAD1
OID00306	0.032048	5.00476	0.430088	0.667689	0.844307	0.429322	PLXNB3
OID00313	-0.023132	4.17941	-0.429967	0.667822	0.844307	-0.42914	EPHB6
OID01321	-0.0270387	3.97627	-0.426562	0.670221	0.845368	-0.425844	IGSF3
OID05204	0.0507746	1.95026	0.425699	0.670858	0.845368	0.42497	DUSP3
OID00404	-0.0633345	8.95091	-0.424286	0.671937	0.845368	-0.423491	CXCL1
OID00534	-0.0477311	7.625	-0.424169	0.671982	0.845368	-0.423429	CXCL6
OID00381	0.0293215	6.9407	0.422368	0.673279	0.845368	0.421653	ADM
OID01191	-0.0631874	3.56397	-0.422307	0.673304	0.845368	-0.421618	CRKL
OID01480	-0.0527718	2.38893	-0.421898	0.673608	0.845368	-0.421201	PPIB
OID05428	0.0495927	4.39728	0.419345	0.675457	0.845647	0.418671	AKR1B1
OID00427	0.0124265	5.76448	0.418584	0.676047	0.845647	0.417863	THBS2
OID00574	0.0365128	10.1191	0.417847	0.67664	0.845647	0.417053	SELP
OID01377	-0.0231833	2.25738	-0.4178	0.676659	0.845647	-0.417027	SORCS2
OID00713	-0.0202015	6.18865	-0.415788	0.678092	0.846512	-0.415069	FGF-BP1
OID00407	0.0632711	7.68351	0.414866	0.678767	0.846512	0.414147	GIF
OID00480	-0.0238556	7.09166	-0.409186	0.682888	0.850765	-0.408525	LAP TGF-beta-1
OID01486	-0.0443602	5.5043	-0.404895	0.68607	0.85384	-0.404194	FCER2
OID00697	-0.0147424	7.53471	-0.398794	0.690602	0.85739	-0.398039	Gal-1
OID01089	-0.0172378	2.74599	-0.398644	0.690707	0.85739	-0.397896	ENTPD6
OID01418	-0.0283046	3.46053	-0.395971	0.692596	0.85739	-0.395334	COCH
OID05410	0.0369339	4.37478	0.395779	0.692769	0.85739	0.3951	IFNGR2
OID01159	-0.0518617	1.2386	-0.395585	0.692874	0.85739	-0.394958	ANXA11
OID01142	0.027392	3.65834	0.394377	0.693792	0.85739	0.393714	SERPINB6
OID00662	-0.059852	7.75305	-0.39237	0.695267	0.85739	-0.391717	EGF
OID01123	0.0210532	0.635427	0.392025	0.695493	0.85739	0.391412	AHCY
OID00382	-0.060333	5.6348	-0.391135	0.696178	0.85739	-0.390485	CD40-L
OID00990	-0.0620487	4.26549	-0.390517	0.696647	0.85739	-0.38985	MGMT
OID05163	-0.0234132	2.83786	-0.390306	0.696809	0.85739	-0.389632	NDRG1
OID00633	-0.0495368	4.48858	-0.38724	0.699043	0.858946	-0.386612	CHI3L1
OID05412	0.0222786	4.57485	0.386136	0.699884	0.858946	0.385477	ERP44
OID01071	0.0124715	1.5903	0.385578	0.700315	0.858946	0.384896	ENTPD2
OID01138	-0.0363147	4.25707	-0.384643	0.700946	0.858946	-0.384043	ENO2
OID00510	0.0560652	9.71001	0.377127	0.706534	0.864907	0.376515	MMP-1
OID01366	-0.032338	5.37994	-0.373921	0.708928	0.866392	-0.373296	SKAP1
OID01290	-0.0328838	5.56482	-0.373558	0.709196	0.866392	-0.372937	FCN2
OID01429	0.0157258	2.75458	0.3701	0.711778	0.868096	0.369469	BCAM
OID00318	-0.0413271	9.56619	-0.369723	0.712042	0.868096	-0.369115	CLEC1B
OID00665	0.0214203	6.56229	0.362719	0.717283	0.872078	0.362092	TGFR-2
OID01402	0.0200996	1.42762	0.361087	0.718457	0.872078	0.360522	HTRA2
OID00659	0.00958988	7.03729	0.360431	0.719006	0.872078	0.359787	CEACAM1
OID01121	0.0183039	3.6942	0.359568	0.719599	0.872078	0.358994	LRIG1
OID00582	0.0177257	8.12876	0.35798	0.72085	0.872078	0.357323	PLC
OID01471	-0.0185045	2.89011	-0.357839	0.720934	0.872078	-0.357211	FSTL3
OID01459	-0.0268984	5.43236	-0.356577	0.721849	0.872078	-0.355989	SCARF1
OID00434	0.0278917	6.34829	0.356545	0.721856	0.872078	0.355979	IL16
OID01098	-0.0161228	1.12701	-0.356676	0.721871	0.872078	-0.35596	PDCD1
OID00549	0.030552	8.98855	0.352446	0.724931	0.874497	0.351876	MCP-2
OID00679	-0.0117264	4.46286	-0.351924	0.725335	0.874497	-0.351337	PODXL
OID01097	-0.0154762	0.625115	-0.348506	0.727876	0.876349	-0.347953	METAP1
OID00311	0.0390659	8.38042	0.346579	0.729323	0.876349	0.346027	Alpha-2-MRAP
OID05489	0.0127056	4.18516	0.346525	0.729366	0.876349	0.345968	VAT1
OID01326	-0.0593031	0.303125	-0.345954	0.729803	0.876349	-0.345388	TCL1B
OID00535	-0.044729	10.1029	-0.339733	0.734463	0.88106	-0.339195	CXCL10
OID05485	-0.0256286	0.787401	-0.33712	0.736452	0.881855	-0.336556	GGA1
OID05179	-0.029873	1.69191	-0.336902	0.7366	0.881855	-0.336359	UBE2F
OID01222	0.0229205	0.146028	0.333932	0.738729	0.882437	0.333537	SOD1
OID00630	-0.0459092	6.97539	-0.333591	0.739086	0.882437	-0.333064	CASP-3
OID01284	-0.0126412	1.05374	-0.332973	0.739599	0.882437	-0.332384	PTPRS
OID00391	-0.0181283	3.6694	-0.332324	0.740037	0.882437	-0.331804	TNFRSF10A
OID05453	0.0242281	2.06397	0.329281	0.742336	0.883622	0.328762	FUS
OID01425	-0.0290199	2.36591	-0.32884	0.742657	0.883622	-0.328336	PLA2G4A
OID01261	-0.0147778	2.16069	-0.327351	0.74381	0.883622	-0.326812	CA4
OID00717	0.0305028	4.39992	0.327095	0.743986	0.883622	0.32658	VIM
OID00539	0.0242811	2.80855	0.32324	0.74695	0.885186	0.322663	CCL28
OID00591	-0.0410784	5.29457	-0.322537	0.747438	0.885186	-0.322019	PAI
OID00708	0.0210332	10.7531	0.322449	0.747523	0.885186	0.321907	5'-NT
OID05220	0.0472666	5.33767	0.319302	0.749866	0.887082	0.318816	FKBP5
OID01383	0.0102657	0.974338	0.317573	0.751243	0.887833	0.317	SLITRK6
OID05470	0.0339054	4.7247	0.315115	0.753048	0.889088	0.314622	LACTB2
OID01456	-0.0163372	5.90512	-0.311736	0.755659	0.890539	-0.311186	PEAR1
OID00374	-0.0308254	9.22524	-0.310674	0.756324	0.890539	-0.310312	MANF
OID00957	0.033041	2.14208	0.310543	0.756512	0.890539	0.310065	TRIM5
OID00430	0.00897763	7.89651	0.307955	0.758521	0.891179	0.307424	AMBP
OID01132	-0.0190959	2.51271	-0.307911	0.758545	0.891179	-0.307392	ANGPT2
OID01158	0.0129951	1.25433	0.305094	0.760634	0.892351	0.304648	ANXA4
OID00635	-0.0245624	6.78575	-0.304598	0.761035	0.892351	-0.304122	t-PA
OID05217	0.0154024	1.46173	0.3016	0.763332	0.894071	0.301109	ING1
OID01016	-0.0248621	3.51427	-0.30072	0.763997	0.894071	-0.300236	CLEC7A
OID01242	0.0150496	1.76401	0.296115	0.767681	0.897504	0.29541	ITGAM
OID00722	-0.0205429	4.55491	-0.292053	0.770606	0.899811	-0.291583	TNFRSF4
OID01357	-0.00908391	1.18415	-0.291351	0.771159	0.899811	-0.290859	IQGAP2
OID01439	-0.0384249	5.40416	-0.289048	0.77288	0.900605	-0.28861	SNAP29
OID01065	0.0354972	3.87798	0.288429	0.77335	0.900605	0.287996	FOXO1
OID01111	-0.0181438	2.11882	-0.286196	0.775062	0.900605	-0.28576	RRM2B
OID00364	-0.0253066	2.72362	-0.285804	0.775391	0.900605	-0.285331	PLXNB1
OID01407	0.0193589	5.03078	0.283768	0.776945	0.900605	0.283302	DKK3
OID01331	0.0283074	2.23557	0.281861	0.778408	0.900605	0.281395	TP53
OID01086	-0.00960757	1.24519	-0.281878	0.778455	0.900605	-0.281334	PLXDC1
OID00976	0.0399892	5.67025	0.281334	0.77879	0.900605	0.280896	EIF4G1
OID05459	-0.0130076	1.28646	-0.28005	0.779767	0.900605	-0.279623	BRK1
OID01484	-0.0159954	5.06017	-0.279982	0.779903	0.900605	-0.279445	PAMR1
OID00967	0.0331883	4.20913	0.2796	0.780123	0.900605	0.279159	KRT19
OID01265	0.0210483	3.51064	0.278137	0.781268	0.901057	0.277667	TNC
OID01245	0.0190983	3.36698	0.271691	0.786212	0.905886	0.271233	CDH1
OID01171	0.0276994	1.99899	0.268653	0.788521	0.907062	0.268232	CTSH
OID00398	-0.00964642	7.35954	-0.268119	0.788937	0.907062	-0.267691	TIE2
OID05460	0.0202903	8.32265	0.266354	0.790289	0.907062	0.265935	NELL1
OID00940	0.0398076	3.78336	0.265681	0.790801	0.907062	0.26527	IRAK4
OID00992	0.0175344	1.51401	0.265397	0.791024	0.907062	0.264981	CXADR
OID05185	0.0221164	1.08329	0.262537	0.793232	0.908495	0.262116	COL4A3BP
OID01328	-0.0660828	2.7665	-0.261793	0.793794	0.908495	-0.261387	GH2
OID00588	-0.0194146	5.42066	-0.257804	0.796896	0.910805	-0.257366	TLT-2
OID00460	-0.0102304	10.5201	-0.257193	0.797335	0.910805	-0.256798	hOSCAR
OID01410	-0.0159955	3.03031	-0.255336	0.798778	0.911582	-0.254929	HAVCR2
OID01449	0.00976522	2.62247	0.251343	0.801768	0.913374	0.251059	CRIM1
OID00461	-0.0220514	9.85889	-0.251328	0.801875	0.913374	-0.250921	TNFRSF13B
OID00660	0.0230642	3.97465	0.248309	0.804196	0.914951	0.24792	MSLN
OID00652	-0.0189065	5.16561	-0.247545	0.804789	0.914951	-0.247154	PECAM-1
OID05432	-0.00849148	0.415173	-0.244802	0.806896	0.915425	-0.244432	TNFAIP8
OID01346	0.026443	0.642464	0.244328	0.807273	0.915425	0.243946	RGS8
OID05425	-0.0177283	3.37639	-0.244031	0.807503	0.915425	-0.243649	JCHAIN
OID01017	0.0164646	1.88155	0.241844	0.809185	0.916173	0.241477	CLEC6A
OID01167	0.0221645	2.85179	0.240701	0.810064	0.916173	0.240343	COMT
OID05133	0.0255113	1.83027	0.239249	0.811203	0.916173	0.238874	CETN2
OID05461	-0.0237361	1.05283	-0.239204	0.811227	0.916173	-0.238844	SFTPA1
OID00538	0.0378145	5.40895	0.236342	0.813444	0.91781	0.235985	SIRT2
OID01375	-0.0134124	4.05777	-0.231862	0.816926	0.920871	-0.2315	SIGLEC10
OID01007	0.0150142	2.47596	0.229943	0.818419	0.921499	0.229579	NCR1
OID00291	0.0128998	1.68301	0.229175	0.819024	0.921499	0.2288	GDNF
OID00684	0.012149	9.74983	0.227075	0.820632	0.922246	0.226732	SCF
OID01488	-0.0192879	3.97181	-0.226333	0.821231	0.922246	-0.225962	LAIR1
OID01295	0.00785288	1.75578	0.222381	0.824297	0.924297	0.222021	VASN
OID00360	-0.00692237	6.41034	-0.221968	0.824603	0.924297	-0.221629	CTSS
OID01311	-0.00488856	3.01786	-0.219751	0.826332	0.925368	-0.219409	GFRA2
OID00972	0.0119298	1.97026	0.216092	0.829178	0.927494	0.215756	EGLN1
OID05171	-0.0156242	6.75812	-0.215329	0.829782	0.927494	-0.214982	SFRP1
OID00416	-0.00539742	8.47708	-0.2116	0.832656	0.929098	-0.211297	SPON2
OID00959	0.0174622	0.929607	0.210811	0.833282	0.929098	0.210494	ITGA6
OID00429	-0.0163419	4.59486	-0.2102	0.833766	0.929098	-0.209874	VSIG2
OID05176	-0.0331401	3.20259	-0.208376	0.835175	0.929098	-0.208069	PRTFDC1
OID01211	0.0234164	3.24665	0.208309	0.835236	0.929098	0.207991	RNASE3
OID05493	0.0104191	2.03418	0.207484	0.835878	0.929098	0.207169	HLA-E
OID00439	0.0309576	8.23842	0.20533	0.837562	0.930106	0.205013	CCL17
OID05190	-0.00846043	5.93143	-0.200554	0.841295	0.933385	-0.200238	CCL27
OID01312	0.0211735	1.66198	0.198279	0.843068	0.934485	0.19797	STX16
OID01019	-0.0135068	2.43116	-0.195734	0.845062	0.935222	-0.195423	IL12RB1
OID00392	-0.0203397	5.75194	-0.195403	0.845297	0.935222	-0.195123	STK4
OID00678	-0.0113775	4.96992	-0.194136	0.846295	0.935461	-0.193848	LYPD3
OID00500	0.0101238	9.67005	0.188924	0.850372	0.939099	0.188644	SCF
OID00495	0.00383418	1.03972	0.187656	0.851382	0.939348	0.187355	IL2
OID01371	0.0281767	3.58632	0.182363	0.855503	0.943024	0.182102	WASF1
OID05448	0.0243761	3.56038	0.179474	0.85777	0.944653	0.179213	AIMP1
OID05026	-0.0155162	2.8533	-0.178201	0.85878	0.944895	-0.177927	GP6
OID00475	0.0109669	2.8174	0.176398	0.860197	0.945584	0.176124	GDNF
OID00592	-0.0243414	5.53731	-0.174387	0.861767	0.94644	-0.174125	CCL24
OID00618	-0.0117938	3.79684	-0.171071	0.864387	0.948447	-0.170792	PRTN3
OID05488	0.00456828	2.70911	0.167303	0.867348	0.950272	0.167028	FLT1
OID01465	-0.00863279	0.760313	-0.166618	0.867848	0.950272	-0.166393	STIP1
OID05424	0.0123772	2.25691	0.164794	0.869299	0.950272	0.164549	RP2
OID01190	0.00690059	2.98624	0.164279	0.86972	0.950272	0.164014	TYRO3
OID05218	0.0268209	6.77584	0.163868	0.870023	0.950272	0.163629	PMVK
OID01457	-0.0258862	2.87216	-0.162481	0.871106	0.950587	-0.162253	MESDC2
OID05456	0.00999551	3.77534	0.157916	0.874696	0.953229	0.157697	VWA1
OID01092	-0.0165119	1.75688	-0.157375	0.875121	0.953229	-0.157157	NUB1
OID00379	0.00981586	4.92141	0.153579	0.878127	0.955632	0.153344	BMP-6
OID00941	0.0128532	3.6134	0.146468	0.883724	0.956763	0.14625	TPSAB1
OID01057	-0.00849968	1.33543	-0.14609	0.884023	0.956763	-0.145872	SIRT5
OID01362	0.0120665	4.16536	0.145493	0.884491	0.956763	0.145279	LRRN1
OID01128	-0.012848	6.35709	-0.144967	0.884904	0.956763	-0.144755	DDC
OID05431	-0.0198233	4.33399	-0.144767	0.885067	0.956763	-0.144549	MLN
OID01256	-0.00638272	2.06174	-0.144157	0.885554	0.956763	-0.143933	PAM
OID00396	-0.0131024	5.85741	-0.143765	0.885864	0.956763	-0.14354	TRAIL-R2
OID01460	0.00743169	3.11937	0.143704	0.885927	0.956763	0.14346	LGMN
OID00737	0.00876751	5.3039	0.141289	0.887819	0.956763	0.141064	RSPO3
OID01303	0.00685077	3.75139	0.140745	0.88823	0.956763	0.140545	MEGF9
OID01035	-0.00966177	1.60037	-0.139805	0.888989	0.956763	-0.139584	CSNK1D
OID00456	-0.0129937	6.73823	-0.139355	0.889336	0.956763	-0.139145	MMP12
OID05155	-0.00940956	4.60333	-0.139061	0.889566	0.956763	-0.138854	SCGB1A1
OID01146	-0.0203709	5.5448	-0.135744	0.892176	0.957937	-0.135551	CA13
OID01251	-0.00981758	3.69791	-0.135438	0.892447	0.957937	-0.135209	CD46
OID01376	0.00620898	4.18523	0.13333	0.894091	0.957937	0.13313	DCBLD2
OID00496	-0.019702	9.48361	-0.13304	0.894329	0.957937	-0.132829	CXCL1
OID01427	0.00663952	1.71443	0.132606	0.894662	0.957937	0.132407	CCL21
OID01340	-0.0166292	1.9675	-0.130798	0.896082	0.958599	-0.130612	CBL
OID01197	-0.00873585	3.21092	-0.128224	0.898114	0.959119	-0.128044	BAG6
OID00716	0.00881891	5.68239	0.128163	0.898172	0.959119	0.127971	RET
OID00730	0.00829386	4.10515	0.125446	0.900325	0.960195	0.125251	CD207
OID00965	0.00863466	3.81929	0.124849	0.900791	0.960195	0.124662	LILRB4
OID05164	0.00480565	1.76167	0.122768	0.90244	0.960195	0.12258	CEACAM3
OID00546	0.0215244	0.60648	0.121736	0.903249	0.960195	0.121558	IL4
OID00493	-0.00618351	-0.755004	-0.121515	0.90348	0.960195	-0.121266	IL-1 alpha
OID00449	-0.010113	5.95041	-0.120787	0.903996	0.960195	-0.120615	HB-EGF
OID00696	-0.00539192	8.79545	-0.117622	0.906506	0.962007	-0.117447	ITGB5
OID00560	-0.00907566	4.49465	-0.114174	0.909229	0.963444	-0.114011	ADA
OID00611	-0.00534002	5.02313	-0.112369	0.910684	0.963444	-0.112175	AP-N
OID00405	-0.00731544	6.4038	-0.111325	0.911495	0.963444	-0.111153	LOX-1
OID01279	0.00711093	3.45483	0.111069	0.911684	0.963444	0.110915	TGFBR3
OID01094	0.00616383	1.88446	0.110813	0.911888	0.963444	0.110657	RASSF2
OID01313	0.0055324	2.88792	0.106982	0.914932	0.965372	0.106819	WNT9A
OID05159	0.00897659	1.05954	0.106495	0.915328	0.965372	0.106321	HSP90B1
OID01263	0.00888749	3.07564	0.103073	0.91802	0.967358	0.102928	CES1
OID00682	0.00421535	8.82588	0.101007	0.919654	0.968227	0.100869	ERBB2
OID01445	0.00504681	6.39556	0.0932808	0.925804	0.973844	0.0931258	CD97
OID01205	-0.0108844	2.28956	-0.091381	0.927289	0.97455	-0.091256	DAB2
OID05407	0.0110779	0.784048	0.0839898	0.933165	0.97863	0.0838639	IL17F
OID00729	0.00500274	10.5842	0.0837838	0.933326	0.97863	0.083661	ESM-1
OID00426	-0.00925033	7.00225	-0.082781	0.934122	0.97863	-0.0826598	KIM1
OID00570	-0.00630938	3.69237	-0.08192	0.934807	0.97863	-0.081799	IL2-RA
OID01195	0.00669503	1.85137	0.0813375	0.935263	0.97863	0.0812251	FBP1
OID00359	0.00444248	8.82717	0.0791464	0.937017	0.979608	0.0790201	JAM-B
OID05475	-0.00737258	1.12642	-0.0775006	0.938316	0.979918	-0.0773863	SPINK4
OID01416	0.00525929	4.61124	0.0767026	0.938951	0.979918	0.0765883	CLEC11A
OID01157	-0.00570899	2.97714	-0.0750174	0.940292	0.980461	-0.074903	CD79B
OID00458	-0.00398194	3.2877	-0.0711289	0.943378	0.98202	-0.0710248	PD-L2
OID01230	-0.00370208	5.95801	-0.0704961	0.943883	0.98202	-0.0703905	ICAM1
OID00702	-0.00443456	5.12684	-0.0694362	0.944723	0.98202	-0.0693349	CTSV
OID00300	-0.00408207	4.55476	-0.0690042	0.945071	0.98202	-0.0688975	SCARB2
OID01051	-0.00489915	0.171016	-0.0671574	0.946539	0.982692	-0.0670531	BID
OID01364	-0.00156554	4.16356	-0.0595652	0.952578	0.987383	-0.0594702	APBB1IP
OID01345	-0.00689815	3.93423	-0.0584904	0.953424	0.987383	-0.0584075	MAP2K6
OID01044	-0.00229493	3.74939	-0.0575514	0.954175	0.987383	-0.0574646	PDGFC
OID00982	0.00824794	6.56563	0.056089	0.955334	0.987383	0.0560095	PLXNA4
OID00315	0.00416904	5.4979	0.0554916	0.955813	0.987383	0.0554085	SIGLEC1
OID01342	0.00762707	4.91232	0.0543144	0.956751	0.987383	0.0542315	DNAJB1
OID00632	0.00613955	5.8407	0.0536125	0.957304	0.987383	0.0535372	CPB1
OID01012	0.00593893	1.20319	0.0519964	0.958591	0.987383	0.0519216	PADI2
OID00408	-0.0027084	9.01071	-0.0513184	0.959131	0.987383	-0.0512444	SCF
OID01277	0.00171962	0.84872	0.051102	0.959314	0.987383	0.0510146	DEFA1
OID01075	0.00561926	8.90711	0.0482351	0.961585	0.988719	0.0481643	KIM1
OID00647	0.00290436	2.88664	0.0466566	0.962842	0.988719	0.0465873	KLK6
OID00420	0.00282586	4.64482	0.0451743	0.964022	0.988719	0.045107	CD84
OID00942	0.00562744	4.749	0.0420841	0.966479	0.988719	0.0420248	HCLS1
OID00369	-0.00299071	4.25009	-0.0378718	0.969838	0.988719	-0.0378117	Dkk-4
OID00491	0.00304541	6.28827	0.0371334	0.970422	0.988719	0.0370788	CST5
OID05168	-0.00525957	3.31063	-0.0367243	0.970745	0.988719	-0.0366735	NAA10
OID01028	-0.00176514	1.24143	-0.0364494	0.970981	0.988719	-0.0363778	CLSPN
OID05024	-0.000785805	1.5592	-0.0363388	0.971058	0.988719	-0.0362816	MAPT
OID05422	0.00161678	6.78705	0.0361401	0.971212	0.988719	0.0360876	MANSC1
OID01073	-0.00499163	0.532878	-0.0359096	0.971396	0.988719	-0.0358575	VASH1
OID05471	0.00256239	2.35867	0.0356363	0.971616	0.988719	0.0355814	HBQ1
OID01373	0.00291829	-0.448568	0.0352321	0.971944	0.988719	0.03517	NCLN
OID01218	0.00117743	1.67306	0.0349243	0.972185	0.988719	0.0348675	PLXNB2
OID00740	-0.00128478	8.05462	-0.0304772	0.975725	0.991476	-0.0304291	VEGFR-3
OID01023	-0.0015617	2.96255	-0.0283707	0.9774	0.992335	-0.028329	LAG3
OID00556	0.00405404	6.02006	0.0249185	0.98015	0.994282	0.0248814	CCL20
OID01090	-0.00425072	5.9709	-0.0234433	0.981322	0.994628	-0.0234113	MAP4K5
OID01079	-0.0016612	1.25479	-0.0218494	0.982593	0.995073	-0.0218178	MAEA
OID05132	0.000722993	1.48757	0.0161661	0.987123	0.998515	0.0161392	ECE1
OID01323	0.000773958	1.19578	0.0151916	0.987897	0.998515	0.0151693	DDAH1
OID00938	0.00132414	2.97861	0.01224	0.990249	0.998515	0.0122219	PSIP1
OID00438	-0.000431609	4.11392	-0.0115565	0.990794	0.998515	-0.0115387	PSGL-1
OID00363	0.000732932	3.90499	0.0112995	0.990998	0.998515	0.0112825	N2DL-2
OID01166	-0.000709989	4.43467	-0.011297	0.991001	0.998515	-0.0112791	CLSTN2
OID01433	-0.00112936	5.76935	-0.00910428	0.992747	0.999206	-0.00909059	FUCA1
OID05181	-0.00110343	7.20355	-0.00614373	0.995105	0.999206	-0.00613511	TBCB
OID00995	0.000740422	5.96561	0.00594918	0.99526	0.999206	0.00594025	KLRD1
OID00627	-0.000297057	5.2421	-0.00572147	0.995442	0.999206	-0.0057132	IL-1RT2
OID00302	-0.000128354	6.37758	-0.00286748	0.997716	0.999206	-0.00286298	PRTG
OID01118	0.000264573	0.805272	0.00246509	0.998036	0.999206	0.00246137	FOSB
OID01011	-0.000438408	5.68843	-0.00233593	0.998139	0.999206	-0.00233245	DAPP1
OID00978	0.000286077	2.78325	0.0020455	0.99837	0.999206	0.00204249	PTH1R
OID00743	-9.75171e-05	3.9146	-0.000984718	0.999215	0.999215	-0.000983247	GZMB

### Sheet: Supplementary Table 9
PPMI demographic and clinical characteristics
	HC	PD	P-value
N	37	36
Age	59.6 ± 11.7	61.1 ± 11.7	0.587
	(31.2-79.3)	(33.7-85)
Education	17.1 ± 2.7	16.2 ± 2.6	0.167
	(12-23)	(12-22)
Sex	27.0% F, 73.0% M	27.8% F, 72.2% M	0.944
MoCA	28.3 ± 1.0	26.9 ± 2.3	0.001*
	(27-30)	(21-30)
MDS-UPDRS III off	1.1 ± 2.1	20.0 ± 8.7	<2e-16****
	(0-9)	(7-41)
Duration of PD (in months)	--	2.6 ± 3.7	--
		(0.6-20.9)

### Sheet: Supplementary Table 10
PPMI CSF, baseline treatment naïve participants only, PD vs HC
OLINKID	estimate	standard_error	tval	pval	qval	Cohens_D	gene
CDHR5_CSF	-0.304409	0.109516	-2.77959	0.00719591	0.87839	-0.325326	CDHR5
DPEP2_CSF	-0.286302	0.106382	-2.69125	0.00913852	0.87839	-0.314987	DPEP2
DDX58_CSF	-0.191606	0.0715928	-2.67633	0.00951045	0.87839	-0.31324	DDX58
TPPP3_CSF	-0.185381	0.0695412	-2.66577	0.00978191	0.87839	-0.312005	TPPP3
DDC_CSF	0.426695	0.161299	2.64536	0.0103268	0.87839	0.309616	DDC
DNER_CSF	0.0848088	0.0321924	2.63444	0.0106297	0.87839	0.308338	DNER
MAP2K6_CSF	-0.350992	0.133328	-2.63254	0.0106831	0.87839	-0.308116	MAP2K6
GSAP_CSF	-0.134426	0.0516074	-2.60478	0.0114934	0.87839	-0.304866	GSAP
DKK3_CSF	0.114214	0.0462586	2.46903	0.0163173	0.87839	0.288978	DKK3
HPGDS_CSF	-0.197105	0.0812434	-2.4261	0.0181847	0.87839	-0.283954	HPGDS
XPNPEP2_CSF	-0.388685	0.16164	-2.40463	0.0191889	0.87839	-0.281441	XPNPEP2
TBCB_CSF	-0.238928	0.100198	-2.38457	0.0201718	0.87839	-0.279093	TBCB
DEFB4A_CSF	-0.572215	0.241795	-2.36653	0.0210936	0.87839	-0.276982	DEFB4A
TNFRSF9_CSF	-0.287423	0.123102	-2.33483	0.022805	0.87839	-0.273272	TNFRSF9
PSME1_CSF	-0.284008	0.123927	-2.29174	0.0253295	0.87839	-0.268228	PSME1
CHRDL2_CSF	-0.477148	0.209525	-2.27728	0.0262304	0.87839	-0.266536	CHRDL2
DRG2_CSF	-0.154513	0.070735	-2.18439	0.0327242	0.87839	-0.255663	DRG2
UBAC1_CSF	-0.209099	0.0967544	-2.16113	0.034556	0.87839	-0.252941	UBAC1
ANXA10_CSF	-0.17837	0.0834857	-2.13654	0.0365899	0.87839	-0.250063	ANXA10
SELP_CSF	-0.249384	0.117089	-2.12987	0.0371594	0.87839	-0.249282	SELP
PDGFRB_CSF	-0.302519	0.142802	-2.11845	0.0381519	0.87839	-0.247946	PDGFRB
IL.15RA_CSF	0.270866	0.128828	2.10254	0.0395733	0.87839	0.246084	IL.15RA
DIABLO_CSF	-0.242947	0.117469	-2.06818	0.0428012	0.87839	-0.242062	DIABLO
KIM1_CSF	-0.166527	0.0810851	-2.05373	0.0442254	0.87839	-0.240371	KIM1
TNFRSF21_CSF	0.10306	0.0514665	2.00248	0.049612	0.87839	0.234372	TNFRSF21
DLK.1_CSF	-0.289967	0.145601	-1.99152	0.0508336	0.87839	-0.23309	DLK.1
CDH6_CSF	-0.338809	0.170347	-1.98894	0.0511258	0.87839	-0.232787	CDH6
GOPC_CSF	-0.177061	0.0895969	-1.9762	0.0525861	0.87839	-0.231296	GOPC
CD207_CSF	-0.171639	0.0868829	-1.97552	0.0526643	0.87839	-0.231217	CD207
ATP6AP2_CSF	-0.261641	0.133045	-1.96657	0.0537137	0.87839	-0.230169	ATP6AP2
CTF1_CSF	-0.22245	0.113999	-1.95134	0.0555385	0.87839	-0.228387	CTF1
NBL1_CSF	0.214063	0.109929	1.94729	0.0560328	0.87839	0.227913	NBL1
SPINK4_CSF	-0.153552	0.0790715	-1.94194	0.0566915	0.87839	-0.227287	SPINK4
DGKZ_CSF	-0.162531	0.0837918	-1.9397	0.0569685	0.87839	-0.227025	DGKZ
SHPS.1_CSF	0.300736	0.15553	1.93362	0.057728	0.87839	0.226314	SHPS.1
NCR1_CSF	-0.154446	0.0809985	-1.90678	0.0611861	0.87839	-0.223171	NCR1
VEGFD_CSF	-0.446082	0.234863	-1.89933	0.0621758	0.87839	-0.2223	VEGFD
CST3_CSF	0.166148	0.0880342	1.88731	0.0638016	0.87839	0.220893	CST3
PODXL_CSF	-0.301963	0.16005	-1.88668	0.0638882	0.87839	-0.220819	PODXL
IL.4RA_CSF	-0.220577	0.117551	-1.87644	0.065304	0.87839	-0.21962	IL.4RA
MMP.3_CSF	-0.298672	0.160542	-1.8604	0.0675734	0.87839	-0.217743	MMP.3
CD59_CSF	0.0468526	0.0254605	1.84021	0.0705254	0.87839	0.21538	CD59
USP8_CSF	-0.262119	0.14269	-1.83699	0.0710058	0.87839	-0.215003	USP8
VAMP5_CSF	-0.143481	0.0783938	-1.83026	0.072018	0.87839	-0.214216	VAMP5
GP6_CSF	-0.156554	0.0855543	-1.82987	0.0720773	0.87839	-0.21417	GP6
AARSD1_CSF	-0.191694	0.104828	-1.82865	0.0722628	0.87839	-0.214027	AARSD1
FHIT_CSF	-0.276635	0.152347	-1.81582	0.0742334	0.87839	-0.212526	FHIT
ANGPTL3_CSF	-0.316303	0.174654	-1.81102	0.074983	0.87839	-0.211964	ANGPTL3
HEXIM1_CSF	-0.192446	0.107521	-1.78985	0.0783609	0.87839	-0.209487	HEXIM1
ACAA1_CSF	-0.271376	0.152023	-1.7851	0.079137	0.87839	-0.20893	ACAA1
GCG_CSF	0.878927	0.499235	1.76055	0.0832468	0.87839	0.206056	GCG
PXN_CSF	-0.15838	0.0900359	-1.75907	0.0834988	0.87839	-0.205884	PXN
CD69_CSF	-0.274391	0.156064	-1.7582	0.0836483	0.87839	-0.205782	CD69
SCGN_CSF	-0.1518	0.0867731	-1.74939	0.0851729	0.87839	-0.20475	SCGN
YTHDF3_CSF	0.280224	0.160696	1.74382	0.0861475	0.87839	0.204098	YTHDF3
DPEP1_CSF	0.145389	0.0836464	1.73814	0.0871504	0.87839	0.203434	DPEP1
WWP2_CSF	-0.17826	0.102604	-1.73735	0.0872914	0.87839	-0.203341	WWP2
LAP.TGF.beta.1_CSF	-0.183279	0.106113	-1.7272	0.0891106	0.87839	-0.202154	LAP.TGF.beta.1
FKBP7_CSF	-0.190835	0.110697	-1.72393	0.0897039	0.87839	-0.201771	FKBP7
MMP.1_CSF	-0.408971	0.239182	-1.70988	0.0922892	0.87839	-0.200126	MMP.1
ACTN4_CSF	-0.088966	0.0520793	-1.70828	0.0925872	0.87839	-0.199939	ACTN4
ANGPT2_CSF	-0.339985	0.199186	-1.70688	0.0928493	0.87839	-0.199775	ANGPT2
PDGF.R.alpha_CSF	-0.272117	0.159768	-1.7032	0.0935396	0.87839	-0.199344	PDGF.R.alpha
ICAM.2_CSF	-0.257378	0.151252	-1.70165	0.0938317	0.87839	-0.199163	ICAM.2
AKT1S1_CSF	-0.26047	0.154895	-1.68159	0.0976794	0.87839	-0.196815	AKT1S1
ESAM_CSF	-0.313275	0.187155	-1.67387	0.0991934	0.87839	-0.195912	ESAM
QDPR_CSF	-0.156993	0.0942396	-1.66589	0.10078	0.87839	-0.194978	QDPR
KIRREL2_CSF	-0.278532	0.167468	-1.66319	0.101321	0.87839	-0.194662	KIRREL2
EGLN1_CSF	-0.198569	0.120236	-1.6515	0.103694	0.87839	-0.193293	EGLN1
SELE_CSF	-0.310009	0.188764	-1.64231	0.105589	0.87839	-0.192218	SELE
DAPP1_CSF	0.130613	0.0797564	1.63765	0.106562	0.87839	0.191672	DAPP1
KAZALD1_CSF	-0.26605	0.162469	-1.63754	0.106584	0.87839	-0.191659	KAZALD1
PRSS2_CSF	-0.228325	0.139465	-1.63715	0.106665	0.87839	-0.191614	PRSS2
vWF_CSF	-0.210437	0.12863	-1.63599	0.106909	0.87839	-0.191478	vWF
FGF2_CSF	-0.0841785	0.0515184	-1.63395	0.107337	0.87839	-0.191239	FGF2
ARG1_CSF	0.219163	0.134556	1.62879	0.10843	0.87839	0.190635	ARG1
QPCT_CSF	-0.25267	0.155199	-1.62804	0.108588	0.87839	-0.190548	QPCT
EGFR_CSF	-0.217956	0.135502	-1.60851	0.112804	0.87839	-0.188262	EGFR
ITGA5_CSF	-0.189009	0.117611	-1.60707	0.113121	0.87839	-0.188093	ITGA5
ERP44_CSF	-0.242988	0.151583	-1.603	0.114017	0.87839	-0.187617	ERP44
DECR1_CSF	0.241611	0.151182	1.59815	0.115094	0.87839	0.187049	DECR1
AIFM1_CSF	-0.117106	0.0734948	-1.59339	0.116159	0.87839	-0.186492	AIFM1
SCARF1_CSF	-0.299378	0.188429	-1.58881	0.11719	0.87839	-0.185956	SCARF1
CLIP2_CSF	0.489433	0.308107	1.58852	0.117257	0.87839	0.185922	CLIP2
LDL.receptor_CSF	-0.251049	0.158551	-1.58339	0.11842	0.87839	-0.185322	LDL.receptor
CLSPN_CSF	-0.104202	0.0658354	-1.58276	0.118564	0.87839	-0.185248	CLSPN
THOP1_CSF	-0.237188	0.150798	-1.57289	0.120834	0.87839	-0.184093	THOP1
CPVL_CSF	0.139877	0.0894042	1.56454	0.12278	0.87839	0.183116	CPVL
TF_CSF	-0.22552	0.144299	-1.56287	0.123174	0.87839	-0.18292	TF
NCAN_CSF	0.0761769	0.0487631	1.56218	0.123335	0.87839	0.18284	NCAN
AREG_CSF	-0.215599	0.138519	-1.55645	0.124691	0.87839	-0.182169	AREG
TFF2_CSF	-0.316234	0.203294	-1.55555	0.124905	0.87839	-0.182064	TFF2
PTPRS_CSF	-0.259	0.167498	-1.54629	0.127124	0.87839	-0.180979	PTPRS
CD46_CSF	-0.25708	0.16631	-1.54579	0.127246	0.87839	-0.180921	CD46
AIF1_CSF	-0.226439	0.146499	-1.54567	0.127274	0.87839	-0.180907	AIF1
PVRL4_CSF	-0.179266	0.11653	-1.53837	0.129047	0.87839	-0.180053	PVRL4
MEP1B_CSF	-0.158042	0.102916	-1.53564	0.129714	0.87839	-0.179733	MEP1B
FABP2_CSF	-0.255118	0.166423	-1.53295	0.130376	0.87839	-0.179418	FABP2
SSC4D_CSF	-0.269744	0.17601	-1.53255	0.130474	0.87839	-0.179371	SSC4D
LILRB1_CSF	-0.231572	0.151852	-1.52498	0.132349	0.87839	-0.178485	LILRB1
PCSK9_CSF	-0.266423	0.175264	-1.52012	0.133563	0.87839	-0.177917	PCSK9
LAT_CSF	0.101058	0.0664967	1.51974	0.133659	0.87839	0.177872	LAT
ZBTB16_CSF	-0.105382	0.069499	-1.51631	0.134525	0.87839	-0.17747	ZBTB16
LAYN_CSF	-0.221435	0.146149	-1.51513	0.134822	0.87839	-0.177332	LAYN
MEGF9_CSF	-0.20318	0.134612	-1.50938	0.136283	0.87839	-0.176659	MEGF9
ADAM.8_CSF	-0.231802	0.153597	-1.50916	0.136339	0.87839	-0.176633	ADAM.8
CHL1_CSF	-0.245606	0.163287	-1.50413	0.137625	0.87839	-0.176045	CHL1
CXADR_CSF	-0.279398	0.186493	-1.49817	0.139164	0.87839	-0.175347	CXADR
CD28_CSF	-0.189672	0.126771	-1.49618	0.13968	0.87839	-0.175115	CD28
AZU1_CSF	-0.225478	0.151282	-1.49045	0.141176	0.87839	-0.174444	AZU1
NOS3_CSF	-0.169779	0.11406	-1.48851	0.141686	0.87839	-0.174217	NOS3
FCGR2A_CSF	-0.289707	0.196235	-1.47632	0.144918	0.87839	-0.172791	FCGR2A
Nr.CAM_CSF	0.0696309	0.0472311	1.47426	0.145472	0.87839	0.172549	Nr.CAM
S100A4_CSF	-0.166946	0.113798	-1.46704	0.14742	0.87839	-0.171704	S100A4
SYND1_CSF	-0.205054	0.140836	-1.45598	0.150445	0.87839	-0.170409	SYND1
SCAMP3_CSF	-0.249126	0.171224	-1.45497	0.150722	0.87839	-0.170292	SCAMP3
LHB_CSF	-0.127221	0.0875368	-1.45334	0.151173	0.87839	-0.1701	LHB
SIRT2_CSF	-0.270793	0.186652	-1.45079	0.15188	0.87839	-0.169802	SIRT2
KIR2DL3_CSF	-0.149473	0.103034	-1.45072	0.1519	0.87839	-0.169793	KIR2DL3
PTPRF_CSF	-0.315263	0.217318	-1.4507	0.151904	0.87839	-0.169792	PTPRF
GH_CSF	0.416164	0.287113	1.44948	0.152244	0.87839	0.169649	GH
SNAP29_CSF	-0.203224	0.1408	-1.44336	0.153954	0.87839	-0.168932	SNAP29
CLEC6A_CSF	-0.136714	0.094779	-1.44245	0.154208	0.87839	-0.168826	CLEC6A
FGR_CSF	-0.104742	0.0726756	-1.44123	0.154551	0.87839	-0.168683	FGR
TRAF2_CSF	-0.11384	0.0790885	-1.4394	0.155068	0.87839	-0.168469	TRAF2
IL.6RA_CSF	-0.242806	0.168955	-1.43711	0.155715	0.87839	-0.168201	IL.6RA
CES1_CSF	-0.154287	0.1077	-1.43256	0.157005	0.87839	-0.167669	CES1
LSP1_CSF	0.185913	0.129787	1.43244	0.15704	0.87839	0.167655	LSP1
PAEP_CSF	0.129198	0.0902336	1.43182	0.157219	0.87839	0.167581	PAEP
FGF.21_CSF	-0.0832583	0.0581553	-1.43165	0.157265	0.87839	-0.167563	FGF.21
IL17RB_CSF	-0.227434	0.159081	-1.42968	0.157829	0.87839	-0.167331	IL17RB
CRH_CSF	-0.294687	0.206588	-1.42645	0.158755	0.87839	-0.166953	CRH
PD.L2_CSF	-0.109956	0.0772079	-1.42416	0.159415	0.87839	-0.166685	PD.L2
ITM2A_CSF	-0.236226	0.165874	-1.42412	0.159424	0.87839	-0.166681	ITM2A
FUCA1_CSF	-0.222003	0.156073	-1.42243	0.159913	0.87839	-0.166483	FUCA1
APLP1_CSF	0.104129	0.0736144	1.41452	0.162211	0.87839	0.165557	APLP1
THY.1_CSF	0.0460552	0.032583	1.41347	0.162518	0.87839	0.165435	THY.1
ALCAM_CSF	-0.192187	0.136115	-1.41195	0.162965	0.87839	-0.165256	ALCAM
CASP.3_CSF	-0.175369	0.124207	-1.41191	0.162975	0.87839	-0.165252	CASP.3
hK8_CSF	-0.235552	0.167061	-1.40997	0.163544	0.87839	-0.165025	hK8
HO.1_CSF	-0.252331	0.179287	-1.40742	0.164297	0.87839	-0.164726	HO.1
CDH5_CSF	-0.138127	0.0981628	-1.40712	0.164386	0.87839	-0.164691	CDH5
WAS_CSF	0.147931	0.10551	1.40205	0.165886	0.87839	0.164098	WAS
MOG_CSF	0.0399387	0.0284974	1.40148	0.166056	0.87839	0.164031	MOG
IL1B_CSF	0.191172	0.136593	1.39957	0.166626	0.87839	0.163807	IL1B
LEPR_CSF	-0.105746	0.0757526	-1.39593	0.167713	0.87839	-0.163382	LEPR
Notch.3_CSF	-0.273396	0.195865	-1.39584	0.167742	0.87839	-0.16337	Notch.3
FCRL5_CSF	0.134501	0.0964274	1.39484	0.16804	0.87839	0.163254	FCRL5
CD83_CSF	-0.237763	0.170535	-1.39422	0.168227	0.87839	-0.163181	CD83
WFIKKN1_CSF	-0.158441	0.113642	-1.39421	0.168231	0.87839	-0.16318	WFIKKN1
NAMPT_CSF	-0.157454	0.113387	-1.38864	0.169911	0.87839	-0.162528	NAMPT
WFIKKN2_CSF	0.150051	0.108085	1.38827	0.170023	0.87839	0.162485	WFIKKN2
CBLN4_CSF	-0.282205	0.203338	-1.38786	0.170146	0.87839	-0.162437	CBLN4
CNDP1_CSF	-0.128937	0.0929746	-1.38679	0.17047	0.87839	-0.162312	CNDP1
CLEC1A_CSF	-0.16703	0.121026	-1.38012	0.172506	0.87839	-0.161531	CLEC1A
GLO1_CSF	-0.20178	0.146397	-1.37831	0.173062	0.87839	-0.161319	GLO1
PTS_CSF	-0.166154	0.120736	-1.37618	0.173717	0.87839	-0.16107	PTS
CTSZ_CSF	-0.16852	0.122774	-1.3726	0.174821	0.87839	-0.160651	CTSZ
BCR_CSF	-0.0903517	0.0658534	-1.37201	0.175003	0.87839	-0.160582	BCR
TNFRSF10C_CSF	-0.176943	0.128979	-1.37187	0.175047	0.87839	-0.160566	TNFRSF10C
SCF_CSF	-0.2205	0.160895	-1.37045	0.175487	0.87839	-0.1604	SCF
CCL16_CSF	-0.31206	0.227826	-1.36973	0.175712	0.87839	-0.160315	CCL16
BOC_CSF	-0.218518	0.159764	-1.36776	0.176325	0.87839	-0.160084	BOC
PON2_CSF	-0.0866488	0.0635838	-1.36275	0.177891	0.87839	-0.159498	PON2
GCNT1_CSF	-0.185205	0.136179	-1.36001	0.178753	0.87839	-0.159177	GCNT1
PPP3R1_CSF	-0.23722	0.174624	-1.35846	0.179239	0.87839	-0.158996	PPP3R1
IGF1R_CSF	-0.189544	0.140337	-1.35063	0.181723	0.87839	-0.158079	IGF1R
GFRA2_CSF	-0.178035	0.13196	-1.34916	0.182193	0.87839	-0.157907	GFRA2
TWEAK_CSF	-0.255533	0.189959	-1.3452	0.183462	0.87839	-0.157443	TWEAK
IL15_CSF	-0.181548	0.135396	-1.34087	0.184854	0.87839	-0.156937	IL15
TP53_CSF	-0.148276	0.110711	-1.33931	0.185358	0.87839	-0.156755	TP53
PSPN_CSF	-0.173924	0.13034	-1.33439	0.186957	0.87839	-0.156178	PSPN
IgG.Fc.receptor.II.b_CSF	-0.192988	0.144828	-1.33253	0.187564	0.87839	-0.15596	IgG.Fc.receptor.II.b
PPIB_CSF	-0.222911	0.167733	-1.32897	0.188729	0.87839	-0.155544	PPIB
SORCS2_CSF	-0.0671457	0.0507819	-1.32224	0.190947	0.87839	-0.154756	SORCS2
DDAH1_CSF	-0.200595	0.152326	-1.31688	0.192725	0.87839	-0.154129	DDAH1
TR.AP_CSF	-0.219883	0.167096	-1.31591	0.19305	0.87839	-0.154015	TR.AP
SIRT5_CSF	-0.123342	0.0938539	-1.31419	0.193625	0.87839	-0.153814	SIRT5
SIT1_CSF	0.0793131	0.0603572	1.31406	0.193666	0.87839	0.153799	SIT1
FABP4_CSF	-0.285785	0.217565	-1.31356	0.193835	0.87839	-0.15374	FABP4
TNFSF13B_CSF	-0.197551	0.150734	-1.31059	0.194829	0.87839	-0.153393	TNFSF13B
ICOSLG_CSF	-0.226849	0.173228	-1.30954	0.195183	0.87839	-0.15327	ICOSLG
SKR3_CSF	-0.204365	0.156325	-1.30731	0.195936	0.87839	-0.153009	SKR3
IL.18BP_CSF	-0.211098	0.161694	-1.30554	0.196532	0.87839	-0.152802	IL.18BP
FETUB_CSF	-0.275833	0.211941	-1.30146	0.197916	0.87839	-0.152324	FETUB
INPP1_CSF	-0.154771	0.119046	-1.30009	0.198383	0.87839	-0.152164	INPP1
TNC_CSF	-0.172595	0.133076	-1.29696	0.19945	0.87839	-0.151798	TNC
ROR1_CSF	-0.202089	0.155849	-1.2967	0.199539	0.87839	-0.151767	ROR1
TACC3_CSF	-0.162153	0.125084	-1.29635	0.19966	0.87839	-0.151726	TACC3
GT_CSF	-0.0907069	0.0700613	-1.29468	0.200232	0.87839	-0.151531	GT
CD163_CSF	-0.174592	0.135541	-1.28811	0.202494	0.87839	-0.150762	CD163
HNMT_CSF	-0.246986	0.192134	-1.28549	0.203402	0.87839	-0.150455	HNMT
KIT_CSF	-0.184877	0.143829	-1.2854	0.203433	0.87839	-0.150445	KIT
OSMR_CSF	-0.132739	0.103326	-1.28467	0.203688	0.87839	-0.150359	OSMR
CA3_CSF	0.391088	0.304651	1.28372	0.204015	0.87839	0.150249	CA3
LRMP_CSF	-0.103508	0.0807476	-1.28187	0.204662	0.87839	-0.150031	LRMP
DLL1_CSF	-0.290598	0.226939	-1.28052	0.205134	0.87839	-0.149873	DLL1
OMD_CSF	0.104671	0.0821577	1.27403	0.207408	0.87839	0.149114	OMD
VASN_CSF	-0.183079	0.143794	-1.27321	0.207698	0.87839	-0.149018	VASN
IL4_CSF	0.326773	0.257005	1.27146	0.208314	0.87839	0.148813	IL4
EPHB4_CSF	-0.203168	0.159818	-1.27125	0.20839	0.87839	-0.148788	EPHB4
PSP.D_CSF	-0.349865	0.275273	-1.27097	0.208486	0.87839	-0.148756	PSP.D
NTF4_CSF	-0.0767129	0.0604761	-1.26848	0.209367	0.87839	-0.148465	NTF4
CNTN2_CSF	0.0409117	0.0322819	1.26732	0.209779	0.87839	0.148329	CNTN2
NT5C3A_CSF	-0.167628	0.13238	-1.26626	0.210158	0.87839	-0.148204	NT5C3A
SRP14_CSF	-0.135989	0.107545	-1.26448	0.210791	0.87839	-0.147996	SRP14
MAPT_CSF	-0.305754	0.242745	-1.25957	0.212547	0.87839	-0.147421	MAPT
CCL28_CSF	-0.129837	0.103126	-1.25901	0.212745	0.87839	-0.147356	CCL28
LACTB2_CSF	-0.14966	0.118903	-1.25867	0.212867	0.87839	-0.147317	LACTB2
BMP.6_CSF	-0.222134	0.176609	-1.25777	0.213191	0.87839	-0.147211	BMP.6
SERPINA12_CSF	0.105908	0.0842315	1.25735	0.213343	0.87839	0.147162	SERPINA12
NINJ1_CSF	-0.0742969	0.0591277	-1.25655	0.213631	0.87839	-0.147068	NINJ1
BLVRB_CSF	-0.116059	0.0925034	-1.25464	0.214318	0.87839	-0.146845	BLVRB
CD302_CSF	-0.26921	0.214657	-1.25414	0.214498	0.87839	-0.146786	CD302
VEGFA_CSF	-0.279189	0.222671	-1.25382	0.214615	0.87839	-0.146748	VEGFA
GLRX_CSF	-0.228221	0.182318	-1.25178	0.215353	0.87839	-0.14651	GLRX
KYAT1_CSF	-0.187848	0.150089	-1.25157	0.215427	0.87839	-0.146486	KYAT1
t.PA_CSF	-0.22608	0.181016	-1.24895	0.216378	0.87839	-0.146179	t.PA
TIE1_CSF	-0.218315	0.175096	-1.24683	0.21715	0.87839	-0.14593	TIE1
ADGRG2_CSF	-0.161835	0.12988	-1.24604	0.217438	0.87839	-0.145838	ADGRG2
NFATC1_CSF	-0.117501	0.0945982	-1.24211	0.218874	0.87839	-0.145378	NFATC1
TRIM5_CSF	-0.0965699	0.0777954	-1.24133	0.219159	0.87839	-0.145287	TRIM5
SPINK1_CSF	-0.179542	0.145101	-1.23736	0.22062	0.87839	-0.144822	SPINK1
NOTCH1_CSF	-0.199779	0.161844	-1.23439	0.221716	0.87839	-0.144475	NOTCH1
DCTPP1_CSF	-0.166649	0.135632	-1.22868	0.223834	0.87839	-0.143807	DCTPP1
PROC_CSF	-0.202223	0.164639	-1.22828	0.223985	0.87839	-0.143759	PROC
ITGB1_CSF	-0.158443	0.129092	-1.22737	0.224324	0.87839	-0.143653	ITGB1
IKZF2_CSF	-0.121737	0.0991988	-1.2272	0.224386	0.87839	-0.143633	IKZF2
FCRL6_CSF	-0.136251	0.111073	-1.22667	0.224584	0.87839	-0.143571	FCRL6
CASP.8_CSF	-0.0949838	0.0774825	-1.22587	0.224882	0.87839	-0.143478	CASP.8
WFDC2_CSF	-0.103226	0.0844946	-1.22169	0.226449	0.87839	-0.142988	WFDC2
EDAR_CSF	-0.143822	0.117748	-1.22144	0.226545	0.87839	-0.142958	EDAR
SERPINB8_CSF	-0.222542	0.182204	-1.22139	0.226563	0.87839	-0.142953	SERPINB8
MMP12_CSF	-0.3146	0.257847	-1.22011	0.227045	0.87839	-0.142803	MMP12
TNFRSF4_CSF	-0.204785	0.167959	-1.21926	0.227365	0.87839	-0.142703	TNFRSF4
IL.20RA_CSF	-0.101413	0.0832371	-1.21836	0.227703	0.87839	-0.142598	IL.20RA
ACE2_CSF	-0.0699435	0.0574665	-1.21712	0.228172	0.87839	-0.142453	ACE2
CLEC14A_CSF	-0.230641	0.189653	-1.21613	0.228547	0.87839	-0.142337	CLEC14A
TR_CSF	-0.096972	0.0801568	-1.20978	0.230957	0.87839	-0.141594	TR
OPTC_CSF	-0.194834	0.161077	-1.20957	0.231037	0.87839	-0.141569	OPTC
MSMB_CSF	-0.153432	0.126988	-1.20824	0.231545	0.87839	-0.141413	MSMB
SPINT2_CSF	0.0456593	0.0378052	1.20775	0.231729	0.87839	0.141357	SPINT2
DCBLD2_CSF	-0.260079	0.21544	-1.2072	0.231941	0.87839	-0.141292	DCBLD2
AMIGO2_CSF	-0.219776	0.18214	-1.20663	0.232157	0.87839	-0.141226	AMIGO2
TXLNA_CSF	-0.194214	0.16124	-1.2045	0.232974	0.87839	-0.140976	TXLNA
SFRP1_CSF	-0.422421	0.35088	-1.20389	0.233208	0.87839	-0.140905	SFRP1
SIGLEC10_CSF	-0.197417	0.16402	-1.20361	0.233316	0.87839	-0.140872	SIGLEC10
STX6_CSF	-0.117921	0.0979999	-1.20328	0.233444	0.87839	-0.140833	STX6
DEFA1_CSF	0.259405	0.216278	1.1994	0.234934	0.87839	0.14038	DEFA1
CKAP4_CSF	-0.242294	0.202488	-1.19658	0.236025	0.87839	-0.140049	CKAP4
ST3GAL1_CSF	-0.156313	0.130782	-1.19522	0.236554	0.87839	-0.13989	ST3GAL1
KLK6_CSF	0.105271	0.0882663	1.19265	0.23755	0.87839	0.139589	KLK6
AMBP_CSF	-0.0821999	0.0690248	-1.19088	0.238242	0.87839	-0.139381	AMBP
YES1_CSF	-0.130363	0.109499	-1.19054	0.238373	0.87839	-0.139342	YES1
DPP10_CSF	-0.193806	0.163109	-1.1882	0.239287	0.87839	-0.139068	DPP10
SLAMF7_CSF	-0.118338	0.0996517	-1.18752	0.239553	0.87839	-0.138988	SLAMF7
CA14_CSF	-0.171928	0.144781	-1.1875	0.239559	0.87839	-0.138987	CA14
KLK4_CSF	0.292815	0.246877	1.18608	0.240118	0.87839	0.13882	KLK4
IQGAP2_CSF	-0.12188	0.102784	-1.18579	0.24023	0.87839	-0.138786	IQGAP2
TIE2_CSF	-0.203111	0.171685	-1.18305	0.241307	0.87839	-0.138465	TIE2
NTRK2_CSF	-0.121645	0.103461	-1.17576	0.244187	0.87839	-0.137612	NTRK2
MB_CSF	0.321994	0.274292	1.17391	0.24492	0.87839	0.137396	MB
ALPP_CSF	0.18997	0.162935	1.16593	0.24811	0.87839	0.136461	ALPP
GDNF_CSF	-0.13618	0.117187	-1.16207	0.249662	0.87839	-0.13601	GDNF
VPS37A_CSF	0.17139	0.14783	1.15937	0.250752	0.87839	0.135694	VPS37A
BAMBI_CSF	-0.150034	0.129773	-1.15612	0.252068	0.87839	-0.135314	BAMBI
IL32_CSF	0.229732	0.199027	1.15427	0.252817	0.87839	0.135098	IL32
LRP1_CSF	-0.179458	0.155478	-1.15423	0.252836	0.87839	-0.135092	LRP1
FCER2_CSF	-0.271145	0.234955	-1.15403	0.252917	0.87839	-0.135069	FCER2
PEAR1_CSF	-0.149422	0.129487	-1.15395	0.252948	0.87839	-0.13506	PEAR1
SULT2A1_CSF	-0.0770868	0.0668343	-1.1534	0.253173	0.87839	-0.134995	SULT2A1
NPDC1_CSF	0.150089	0.13024	1.1524	0.253581	0.87839	0.134878	NPDC1
TGF.alpha_CSF	-0.196939	0.171001	-1.15168	0.253873	0.87839	-0.134794	TGF.alpha
PTN_CSF	-0.141348	0.123096	-1.14827	0.255268	0.87839	-0.134395	PTN
ENG_CSF	-0.180197	0.157067	-1.14726	0.255682	0.87839	-0.134277	ENG
RSPO3_CSF	-0.1814	0.158236	-1.14639	0.256041	0.87839	-0.134174	RSPO3
STC1_CSF	-0.293548	0.256838	-1.14293	0.257461	0.87839	-0.13377	STC1
IL2.RA_CSF	-0.197858	0.173613	-1.13965	0.258814	0.87839	-0.133386	IL2.RA
SIGLEC7_CSF	-0.217705	0.191352	-1.13772	0.259615	0.87839	-0.13316	SIGLEC7
CGA_CSF	-0.283239	0.249163	-1.13677	0.260011	0.87839	-0.133048	CGA
CDHR2_CSF	-0.087186	0.0768318	-1.13476	0.260842	0.87839	-0.132814	CDHR2
TSHB_CSF	-0.227177	0.200452	-1.13332	0.261442	0.87839	-0.132646	TSHB
PDGF.subunit.A_CSF	-0.14741	0.130271	-1.13157	0.262174	0.87839	-0.13244	PDGF.subunit.A
STX8_CSF	-0.195563	0.172868	-1.13128	0.262292	0.87839	-0.132407	STX8
TNFRSF19_CSF	-0.192936	0.171416	-1.12554	0.264698	0.87839	-0.131735	TNFRSF19
UMOD_CSF	-0.15962	0.14197	-1.12433	0.265208	0.87839	-0.131593	UMOD
TGFR.2_CSF	-0.173217	0.154494	-1.12119	0.266531	0.87839	-0.131225	TGFR.2
ASGR1_CSF	-0.131003	0.117045	-1.11926	0.267348	0.87839	-0.130999	ASGR1
THPO_CSF	-0.097007	0.0868024	-1.11756	0.268066	0.87839	-0.130801	THPO
SOD2_CSF	-0.183699	0.164713	-1.11527	0.26904	0.87839	-0.130532	SOD2
DSG3_CSF	-0.157449	0.141202	-1.11506	0.269127	0.87839	-0.130508	DSG3
NRP2_CSF	-0.217897	0.195637	-1.11378	0.269672	0.87839	-0.130358	NRP2
PSMA1_CSF	-0.112078	0.100723	-1.11273	0.270121	0.87839	-0.130235	PSMA1
SERPINB6_CSF	-0.0844325	0.075942	-1.1118	0.270516	0.87839	-0.130127	SERPINB6
FLT1_CSF	-0.220921	0.199168	-1.10922	0.271621	0.87839	-0.129824	FLT1
CD93_CSF	-0.194122	0.175084	-1.10873	0.271827	0.87839	-0.129768	CD93
AXL_CSF	-0.156171	0.141049	-1.10721	0.27248	0.87839	-0.129589	AXL
ARNT_CSF	-0.0671124	0.060826	-1.10335	0.274139	0.87839	-0.129137	ARNT
PADI2_CSF	0.108398	0.0983561	1.1021	0.274679	0.87839	0.128991	PADI2
EPHA10_CSF	-0.285206	0.258857	-1.10179	0.274813	0.87839	-0.128954	EPHA10
MANF_CSF	-0.217299	0.197423	-1.10068	0.275292	0.87839	-0.128825	MANF
RCOR1_CSF	-0.0613758	0.0559034	-1.09789	0.276498	0.87839	-0.128498	RCOR1
CD97_CSF	-0.186415	0.169815	-1.09775	0.276559	0.87839	-0.128482	CD97
ENO2_CSF	-0.121812	0.111021	-1.0972	0.276798	0.87839	-0.128417	ENO2
FAM3B_CSF	-0.274481	0.250259	-1.09679	0.276977	0.87839	-0.128369	FAM3B
CNTN4_CSF	-0.192392	0.175446	-1.09659	0.277063	0.87839	-0.128346	CNTN4
PRKAB1_CSF	0.0909769	0.0830189	1.09586	0.27738	0.87839	0.12826	PRKAB1
SEMA4C_CSF	-0.155831	0.14246	-1.09385	0.27825	0.87839	-0.128026	SEMA4C
SEMA3F_CSF	-0.29271	0.267791	-1.09305	0.2786	0.87839	-0.127932	SEMA3F
PLA2G10_CSF	-0.219948	0.201596	-1.09104	0.279479	0.87839	-0.127696	PLA2G10
CD177_CSF	-0.556851	0.511288	-1.08911	0.280319	0.87839	-0.127471	CD177
CRELD2_CSF	-0.215583	0.198192	-1.08775	0.280917	0.87839	-0.127311	CRELD2
MVK_CSF	0.113389	0.104301	1.08713	0.281186	0.87839	0.127239	MVK
MCP.4_CSF	-0.385202	0.35501	-1.08504	0.282103	0.87839	-0.126995	MCP.4
DSG4_CSF	-0.102642	0.0946773	-1.08413	0.282506	0.87839	-0.126888	DSG4
IMPA1_CSF	-0.134466	0.124748	-1.0779	0.285254	0.87839	-0.126159	IMPA1
ERBB4_CSF	-0.150692	0.139931	-1.0769	0.285696	0.87839	-0.126042	ERBB4
ABL1_CSF	-0.123738	0.115179	-1.07431	0.286846	0.87839	-0.125739	ABL1
GAS6_CSF	-0.17592	0.164121	-1.07189	0.287923	0.87839	-0.125456	GAS6
PAM_CSF	-0.172658	0.161102	-1.07173	0.287995	0.87839	-0.125437	PAM
CDH1_CSF	-0.151049	0.14116	-1.07005	0.288743	0.87839	-0.12524	CDH1
IL.1RT1_CSF	-0.175336	0.163932	-1.06957	0.28896	0.87839	-0.125183	IL.1RT1
NCAM1_CSF	-0.167493	0.156713	-1.06879	0.289309	0.87839	-0.125092	NCAM1
GFER_CSF	-0.170005	0.159562	-1.06545	0.290803	0.87839	-0.124702	GFER
GALNT10_CSF	-0.233827	0.219734	-1.06413	0.291395	0.87839	-0.124547	GALNT10
PEBP1_CSF	-0.142448	0.134004	-1.06302	0.291897	0.87839	-0.124417	PEBP1
CRKL_CSF	-0.183337	0.172963	-1.05998	0.293267	0.87839	-0.124061	CRKL
IFNGR2_CSF	-0.190963	0.180214	-1.05964	0.293417	0.87839	-0.124022	IFNGR2
NUB1_CSF	-0.0858671	0.0811707	-1.05786	0.294225	0.87839	-0.123813	NUB1
VCAM1_CSF	-0.167475	0.1584	-1.05729	0.294483	0.87839	-0.123746	VCAM1
DNAJB1_CSF	-0.1089	0.103286	-1.05435	0.295813	0.87839	-0.123403	DNAJB1
CPB1_CSF	-0.203274	0.192998	-1.05325	0.296316	0.87839	-0.123273	CPB1
SPINT1_CSF	-0.20461	0.194501	-1.05197	0.296894	0.87839	-0.123124	SPINT1
PSGL.1_CSF	-0.145003	0.137909	-1.05144	0.297138	0.87839	-0.123062	PSGL.1
IL7R_CSF	-0.168	0.159868	-1.05087	0.297397	0.87839	-0.122995	IL7R
PAPPA_CSF	-0.129604	0.123841	-1.04654	0.299376	0.87839	-0.122488	PAPPA
RSPO1_CSF	-0.137814	0.131713	-1.04632	0.299477	0.87839	-0.122462	RSPO1
MMP.10_CSF	-0.226603	0.216655	-1.04591	0.299661	0.87839	-0.122415	MMP.10
LYPD3_CSF	-0.124988	0.119549	-1.0455	0.299852	0.87839	-0.122366	LYPD3
RASA1_CSF	-0.0920424	0.0880686	-1.04512	0.300024	0.87839	-0.122322	RASA1
sFRP.3_CSF	0.165062	0.157981	1.04482	0.300161	0.87839	0.122287	sFRP.3
HSD11B1_CSF	-0.13793	0.132152	-1.04372	0.300667	0.87839	-0.122158	HSD11B1
MANSC1_CSF	-0.185581	0.178004	-1.04256	0.301198	0.87839	-0.122023	MANSC1
IL3RA_CSF	0.0896084	0.0859516	1.04255	0.301207	0.87839	0.122021	IL3RA
SLAMF8_CSF	0.119988	0.115243	1.04117	0.301838	0.87839	0.12186	SLAMF8
CD209_CSF	-0.211006	0.202751	-1.04072	0.302048	0.87839	-0.121807	CD209
FR.gamma_CSF	-0.117493	0.113203	-1.03789	0.303351	0.87839	-0.121476	FR.gamma
ADAM.TS13_CSF	-0.127715	0.123097	-1.03751	0.303526	0.87839	-0.121432	ADAM.TS13
ITGA11_CSF	0.112422	0.108375	1.03734	0.303607	0.87839	0.121411	ITGA11
PRKRA_CSF	-0.124375	0.120004	-1.03642	0.30403	0.87839	-0.121304	PRKRA
FLT3_CSF	-0.158943	0.153447	-1.03581	0.304313	0.87839	-0.121233	FLT3
XG_CSF	-0.170767	0.165374	-1.03261	0.305799	0.87839	-0.120857	XG
HAVCR2_CSF	-0.199637	0.193838	-1.02992	0.307051	0.87839	-0.120543	HAVCR2
EPO_CSF	-0.075281	0.0731696	-1.02886	0.307544	0.87839	-0.120419	EPO
ST1A1_CSF	-0.119498	0.116234	-1.02808	0.307907	0.87839	-0.120328	ST1A1
DPP7_CSF	0.132928	0.129593	1.02573	0.309002	0.87839	0.120053	DPP7
SRPK2_CSF	-0.0573984	0.0559714	-1.0255	0.309114	0.87839	-0.120025	SRPK2
MET_CSF	-0.207812	0.203179	-1.0228	0.310375	0.87839	-0.11971	MET
TGM2_CSF	-0.177665	0.174151	-1.02018	0.311607	0.87839	-0.119403	TGM2
PLA2G4A_CSF	-0.0806029	0.0791326	-1.01858	0.312361	0.87839	-0.119216	PLA2G4A
CD22_CSF	-0.109288	0.107539	-1.01627	0.313452	0.87839	-0.118945	CD22
PTPN6_CSF	-0.0973386	0.0959115	-1.01488	0.314107	0.87839	-0.118783	PTPN6
HAOX1_CSF	0.0576018	0.0567698	1.01466	0.314213	0.87839	0.118757	HAOX1
IL18_CSF	-0.152162	0.150012	-1.01433	0.314367	0.87839	-0.118718	IL18
LTBR_CSF	-0.167872	0.165825	-1.01234	0.315309	0.87839	-0.118486	LTBR
Alpha.2.MRAP_CSF	-0.213002	0.210649	-1.01117	0.315865	0.87839	-0.118349	Alpha.2.MRAP
PLA2G7_CSF	-0.0911178	0.0902833	-1.00924	0.316781	0.87839	-0.118123	PLA2G7
X4E.BP1_CSF	-0.193854	0.192126	-1.00899	0.316899	0.87839	-0.118094	X4E.BP1
EPHA2_CSF	-0.169184	0.167865	-1.00786	0.31744	0.87839	-0.117961	EPHA2
ICA1_CSF	-0.102849	0.102457	-1.00383	0.319362	0.87839	-0.11749	ICA1
GGA1_CSF	0.0859724	0.0856564	1.00369	0.31943	0.87839	0.117473	GGA1
MFGE8_CSF	-0.191257	0.190577	-1.00357	0.319487	0.87839	-0.117459	MFGE8
CSTB_CSF	-0.166441	0.167045	-0.99638	0.322938	0.87839	-0.116617	CSTB
PTPRM_CSF	-0.105686	0.106089	-0.996201	0.323025	0.87839	-0.116596	PTPRM
DUSP3_CSF	0.079786	0.0800948	0.996145	0.323052	0.87839	0.11659	DUSP3
FKBP4_CSF	-0.153005	0.153928	-0.993999	0.324087	0.87839	-0.116339	FKBP4
MGMT_CSF	-0.129019	0.130455	-0.988992	0.326511	0.87839	-0.115753	MGMT
HS3ST3B1_CSF	-0.0797659	0.0807578	-0.987717	0.327131	0.87839	-0.115603	HS3ST3B1
SDC4_CSF	-0.139448	0.141627	-0.98461	0.328643	0.87839	-0.11524	SDC4
CLEC1B_CSF	-0.106699	0.10837	-0.984578	0.328658	0.87839	-0.115236	CLEC1B
IFNLR1_CSF	-0.153152	0.155682	-0.983755	0.32906	0.87839	-0.11514	IFNLR1
SEZ6L_CSF	0.0687563	0.0700822	0.98108	0.330366	0.87839	0.114827	SEZ6L
JAM.B_CSF	-0.117524	0.12009	-0.978638	0.331562	0.87839	-0.114541	JAM.B
LILRB5_CSF	-0.240827	0.246365	-0.977521	0.33211	0.87839	-0.11441	LILRB5
FADD_CSF	-0.0812902	0.0832411	-0.976563	0.332581	0.87839	-0.114298	FADD
IL.5R.alpha_CSF	-0.104527	0.107347	-0.973732	0.333973	0.87839	-0.113967	IL.5R.alpha
TNFRSF11A_CSF	-0.177164	0.182027	-0.973283	0.334195	0.87839	-0.113914	TNFRSF11A
PLXNA4_CSF	-0.206402	0.212237	-0.972509	0.334577	0.87839	-0.113824	PLXNA4
CA4_CSF	-0.131229	0.135134	-0.971105	0.335269	0.87839	-0.113659	CA4
GDF.8_CSF	-0.152062	0.156615	-0.970931	0.335355	0.87839	-0.113639	GDF.8
STAMBP_CSF	-0.113903	0.117361	-0.970536	0.33555	0.87839	-0.113593	STAMBP
NOMO1_CSF	-0.176134	0.181547	-0.970186	0.335724	0.87839	-0.113552	NOMO1
EPHB6_CSF	-0.271987	0.280441	-0.969856	0.335887	0.87839	-0.113513	EPHB6
CCDC80_CSF	-0.178458	0.184064	-0.969541	0.336043	0.87839	-0.113476	CCDC80
PODXL2_CSF	0.0510551	0.0526776	0.969198	0.336212	0.87839	0.113436	PODXL2
CRNN_CSF	-0.0857255	0.0885056	-0.968589	0.336513	0.87839	-0.113365	CRNN
PLXNB3_CSF	-0.177159	0.183374	-0.966108	0.337744	0.87839	-0.113074	PLXNB3
FCRLB_CSF	0.0813269	0.0843433	0.964236	0.338674	0.87839	0.112855	FCRLB
CEACAM8_CSF	0.113437	0.117847	0.962576	0.3395	0.87839	0.112661	CEACAM8
CXCL12_CSF	0.109162	0.113838	0.958922	0.341323	0.87839	0.112233	CXCL12
CDKN1A_CSF	-0.120162	0.125357	-0.958559	0.341504	0.87839	-0.112191	CDKN1A
SCARB2_CSF	-0.177824	0.185737	-0.957395	0.342086	0.87839	-0.112055	SCARB2
RET_CSF	-0.145224	0.152095	-0.954826	0.343374	0.87839	-0.111754	RET
STXBP3_CSF	-0.0521824	0.0547225	-0.953581	0.343999	0.87839	-0.111608	STXBP3
FUT8_CSF	-0.170839	0.179679	-0.950805	0.345395	0.87839	-0.111283	FUT8
TDRKH_CSF	-0.0970507	0.102154	-0.950047	0.345777	0.87839	-0.111195	TDRKH
GIF_CSF	-0.176803	0.18674	-0.946784	0.347425	0.87839	-0.110813	GIF
FLRT2_CSF	-0.178711	0.188855	-0.946286	0.347676	0.87839	-0.110754	FLRT2
FURIN_CSF	-0.113538	0.120027	-0.945932	0.347856	0.87839	-0.110713	FURIN
CDNF_CSF	-0.184393	0.195001	-0.945598	0.348024	0.87839	-0.110674	CDNF
VSIG4_CSF	-0.184999	0.195943	-0.944146	0.34876	0.87839	-0.110504	VSIG4
GALNT3_CSF	0.112195	0.119028	0.942591	0.349548	0.87839	0.110322	GALNT3
PARK7_CSF	-0.140378	0.149169	-0.941066	0.350323	0.87839	-0.110143	PARK7
APP_CSF	0.0773218	0.0823655	0.938764	0.351495	0.87839	0.109874	APP
CD200R1_CSF	-0.0975138	0.104035	-0.937317	0.352233	0.87839	-0.109705	CD200R1
Dkk.4_CSF	-0.15173	0.16219	-0.93551	0.353155	0.87839	-0.109493	Dkk.4
NELL1_CSF	-0.182214	0.194872	-0.935044	0.353393	0.87839	-0.109439	NELL1
TNFRSF12A_CSF	-0.183888	0.196841	-0.934192	0.353829	0.87839	-0.109339	TNFRSF12A
CD58_CSF	-0.135603	0.145168	-0.934112	0.35387	0.87839	-0.10933	CD58
RBKS_CSF	-0.147428	0.157961	-0.933319	0.354276	0.87839	-0.109237	RBKS
VIM_CSF	0.286362	0.307349	0.931716	0.355097	0.87839	0.109049	VIM
KYNU_CSF	-0.119997	0.12883	-0.931436	0.355241	0.87839	-0.109016	KYNU
GH2_CSF	0.101348	0.108927	0.930419	0.355763	0.87839	0.108897	GH2
NPTXR_CSF	0.0484494	0.0522159	0.927866	0.357075	0.87839	0.108598	NPTXR
NUDT5_CSF	-0.141958	0.153055	-0.927493	0.357267	0.87839	-0.108555	NUDT5
ITGB2_CSF	-0.152629	0.164977	-0.92515	0.358475	0.87839	-0.108281	ITGB2
CLEC7A_CSF	-0.138106	0.149652	-0.922847	0.359665	0.87839	-0.108011	CLEC7A
BAG6_CSF	-0.150094	0.162662	-0.922736	0.359722	0.87839	-0.107998	BAG6
NOV_CSF	-0.127341	0.138412	-0.920011	0.361133	0.87839	-0.107679	NOV
PPP1R2_CSF	-0.133689	0.145484	-0.918927	0.361695	0.87839	-0.107552	PPP1R2
TNXB_CSF	-0.138164	0.150368	-0.918834	0.361743	0.87839	-0.107541	TNXB
GALNT2_CSF	-0.18881	0.20556	-0.918517	0.361908	0.87839	-0.107504	GALNT2
TNFRSF14_CSF	-0.131805	0.144087	-0.914757	0.363863	0.87839	-0.107064	TNFRSF14
FCRL3_CSF	-0.0986158	0.107941	-0.913609	0.364462	0.87839	-0.10693	FCRL3
ADM_CSF	-0.162704	0.1786	-0.910993	0.365827	0.87839	-0.106624	ADM
Gal.1_CSF	-0.188923	0.207761	-0.909329	0.366698	0.87839	-0.106429	Gal.1
FcRL2_CSF	-0.0693542	0.0763566	-0.908293	0.367241	0.87839	-0.106308	FcRL2
PLTP_CSF	-0.18613	0.206021	-0.903453	0.369782	0.87839	-0.105741	PLTP
NCS1_CSF	-0.229219	0.253821	-0.903071	0.369984	0.87839	-0.105696	NCS1
LRP11_CSF	-0.197243	0.218592	-0.902334	0.370372	0.87839	-0.10561	LRP11
NTRK3_CSF	-0.130515	0.144896	-0.900749	0.371207	0.87839	-0.105425	NTRK3
PCDH1_CSF	-0.09678	0.107509	-0.9002	0.371497	0.87839	-0.10536	PCDH1
CLEC4G_CSF	-0.232332	0.259752	-0.894437	0.374547	0.87839	-0.104686	CLEC4G
EDA2R_CSF	-0.167776	0.187579	-0.894424	0.374554	0.87839	-0.104684	EDA2R
BMP.4_CSF	-0.313594	0.350918	-0.89364	0.37497	0.87839	-0.104593	BMP.4
TGFBR3_CSF	-0.205997	0.230645	-0.893134	0.375239	0.87839	-0.104533	TGFBR3
TIMD4_CSF	-0.106115	0.118833	-0.892976	0.375323	0.87839	-0.104515	TIMD4
gal.8_CSF	-0.152001	0.170462	-0.891702	0.376001	0.87839	-0.104366	gal.8
PRCP_CSF	-0.13356	0.149787	-0.891665	0.37602	0.87839	-0.104362	PRCP
CD38_CSF	-0.222244	0.24939	-0.891149	0.376295	0.87839	-0.104301	CD38
ITGB5_CSF	-0.133187	0.149544	-0.890624	0.376574	0.87839	-0.10424	ITGB5
TXNDC5_CSF	-0.157839	0.177355	-0.889962	0.376927	0.87839	-0.104162	TXNDC5
PSIP1_CSF	-0.117825	0.132894	-0.88661	0.378715	0.87839	-0.10377	PSIP1
CHIT1_CSF	-0.362202	0.409802	-0.883846	0.380194	0.87839	-0.103446	CHIT1
NPY_CSF	-0.124324	0.140939	-0.882116	0.381121	0.87839	-0.103244	NPY
NPM1_CSF	-0.120265	0.13711	-0.877144	0.383795	0.87839	-0.102662	NPM1
PLXNB2_CSF	-0.152603	0.174527	-0.87438	0.385286	0.87839	-0.102338	PLXNB2
CLSTN2_CSF	-0.142495	0.163393	-0.872104	0.386517	0.87839	-0.102072	CLSTN2
TNF.R1_CSF	-0.141421	0.162982	-0.867706	0.388901	0.87839	-0.101557	TNF.R1
TYMP_CSF	-0.134927	0.155722	-0.866458	0.38958	0.87839	-0.101411	TYMP
CCL19_CSF	-0.392809	0.453817	-0.865567	0.390065	0.87839	-0.101307	CCL19
MYO9B_CSF	0.0745575	0.086255	0.864385	0.390708	0.87839	0.101169	MYO9B
FAM3C_CSF	0.0375942	0.0435529	0.863185	0.391363	0.87839	0.101028	FAM3C
ENPP7_CSF	-0.161234	0.186843	-0.86294	0.391496	0.87839	-0.101	ENPP7
CDH2_CSF	-0.153269	0.177627	-0.862869	0.391535	0.87839	-0.100991	CDH2
PIK3AP1_CSF	-0.143847	0.166752	-0.862643	0.391658	0.87839	-0.100965	PIK3AP1
GALNT7_CSF	-0.169694	0.196721	-0.862614	0.391674	0.87839	-0.100961	GALNT7
CNPY2_CSF	-0.0673933	0.0782817	-0.860907	0.392606	0.87839	-0.100762	CNPY2
COL1A1_CSF	-0.0979482	0.114025	-0.85901	0.393644	0.87839	-0.100539	COL1A1
HSP90B1_CSF	0.058989	0.0688188	0.857164	0.394655	0.87839	0.100323	HSP90B1
JAM.A_CSF	-0.131205	0.153553	-0.854457	0.396141	0.87839	-0.100007	JAM.A
DSC2_CSF	-0.156211	0.182884	-0.854151	0.39631	0.87839	-0.0999708	DSC2
NRP1_CSF	-0.0759548	0.0889609	-0.853799	0.396503	0.87839	-0.0999296	NRP1
IGSF3_CSF	-0.173508	0.203304	-0.853442	0.3967	0.87839	-0.0998878	IGSF3
IL.10RB_CSF	-0.130205	0.152609	-0.853195	0.396835	0.87839	-0.099859	IL.10RB
MIF_CSF	-0.152633	0.179124	-0.852106	0.397435	0.87839	-0.0997315	MIF
IGF2R_CSF	-0.120946	0.141966	-0.85194	0.397526	0.87839	-0.099712	IGF2R
IGFBP6_CSF	-0.172494	0.20249	-0.851861	0.39757	0.87839	-0.0997028	IGFBP6
CANT1_CSF	-0.0910755	0.106933	-0.851705	0.397656	0.87839	-0.0996845	CANT1
REG3A_CSF	-0.168435	0.19817	-0.849948	0.398624	0.87839	-0.0994789	REG3A
ITGA6_CSF	-0.0607478	0.0715083	-0.84952	0.39886	0.87839	-0.0994288	ITGA6
TIMP4_CSF	-0.203449	0.239509	-0.849441	0.398904	0.87839	-0.0994196	TIMP4
MESDC2_CSF	-0.100848	0.118985	-0.847566	0.39994	0.87839	-0.0992001	MESDC2
CD40.L_CSF	0.0702588	0.0830226	0.846261	0.400661	0.87839	0.0990474	CD40.L
CPM_CSF	-0.171464	0.202774	-0.845594	0.401031	0.87839	-0.0989693	CPM
X5..NT_CSF	-0.120546	0.142676	-0.844889	0.401422	0.87839	-0.0988868	X5..NT
NID1_CSF	-0.143324	0.16988	-0.84368	0.402092	0.87839	-0.0987453	NID1
GAL_CSF	-0.137477	0.16337	-0.841506	0.403298	0.87839	-0.0984909	GAL
CDH3_CSF	0.142849	0.169784	0.841359	0.403381	0.87839	0.0984736	CDH3
RAGE_CSF	-0.150122	0.178644	-0.84034	0.403947	0.87839	-0.0983544	RAGE
VASH1_CSF	-0.0466161	0.0554922	-0.840049	0.404109	0.87839	-0.0983203	VASH1
LIF_CSF	-0.134429	0.160027	-0.840037	0.404115	0.87839	-0.0983189	LIF
SCLY_CSF	-0.0853132	0.101853	-0.837614	0.405465	0.87839	-0.0980353	SCLY
EGFL7_CSF	-0.162482	0.194002	-0.837529	0.405513	0.87839	-0.0980253	EGFL7
S100A16_CSF	-0.116962	0.139679	-0.837367	0.405603	0.87839	-0.0980064	S100A16
ACAN_CSF	-0.163833	0.195663	-0.837326	0.405625	0.87839	-0.0980016	ACAN
TRAIL.R2_CSF	-0.12405	0.148297	-0.836498	0.406088	0.87839	-0.0979047	TRAIL.R2
IL7_CSF	-0.109901	0.131715	-0.834385	0.407268	0.87839	-0.0976573	IL7
FBP1_CSF	-0.19217	0.230497	-0.833722	0.407638	0.87839	-0.0975797	FBP1
NDRG1_CSF	-0.107431	0.129	-0.8328	0.408154	0.87839	-0.0974719	NDRG1
SNCG_CSF	-0.195207	0.235296	-0.829622	0.409935	0.87839	-0.0971	SNCG
KLK10_CSF	-0.263496	0.317625	-0.82958	0.409959	0.87839	-0.097095	KLK10
hK14_CSF	-0.202142	0.244009	-0.828421	0.41061	0.87839	-0.0969593	hK14
CAMKK1_CSF	-0.081696	0.0987233	-0.827525	0.411113	0.87839	-0.0968545	CAMKK1
AMN_CSF	0.0892808	0.108062	0.826203	0.411857	0.87839	0.0966998	AMN
AHCY_CSF	-0.0864303	0.104681	-0.825657	0.412164	0.87839	-0.0966359	AHCY
TMSB10_CSF	-0.19648	0.237974	-0.825638	0.412175	0.87839	-0.0966336	TMSB10
CA2_CSF	-0.103086	0.124904	-0.825321	0.412354	0.87839	-0.0965966	CA2
REG1A_CSF	-0.157165	0.190807	-0.823687	0.413274	0.87839	-0.0964053	REG1A
CD63_CSF	-0.131759	0.160561	-0.820621	0.415006	0.87839	-0.0960464	CD63
ENTPD6_CSF	-0.129304	0.157661	-0.820143	0.415277	0.87839	-0.0959905	ENTPD6
LAP3_CSF	0.0919684	0.112769	0.815548	0.417881	0.87839	0.0954527	LAP3
CCL25_CSF	-0.196234	0.240718	-0.815204	0.418076	0.87839	-0.0954124	CCL25
BST2_CSF	-0.141056	0.173604	-0.812519	0.419603	0.87839	-0.0950982	BST2
FCN2_CSF	-0.113071	0.139201	-0.81229	0.419733	0.87839	-0.0950713	FCN2
PECAM.1_CSF	-0.0883407	0.108899	-0.811214	0.420346	0.87839	-0.0949454	PECAM.1
ISLR2_CSF	-0.168915	0.20847	-0.810265	0.420887	0.87839	-0.0948343	ISLR2
CHI3L1_CSF	-0.103731	0.128074	-0.809931	0.421078	0.87839	-0.0947953	CHI3L1
CCL5_CSF	-0.148969	0.184025	-0.809506	0.42132	0.87839	-0.0947455	CCL5
CNTN5_CSF	-0.112614	0.139567	-0.806883	0.422819	0.87839	-0.0944385	CNTN5
CTSS_CSF	-0.10675	0.132363	-0.806494	0.423041	0.87839	-0.0943929	CTSS
PVR_CSF	-0.158972	0.197303	-0.805724	0.423481	0.87839	-0.0943029	PVR
EIF4B_CSF	-0.0779297	0.0967349	-0.805601	0.423552	0.87839	-0.0942884	EIF4B
OPG_CSF	0.165762	0.206569	0.802455	0.425355	0.87839	0.0939203	OPG
ALDH1A1_CSF	-0.120353	0.1503	-0.80075	0.426334	0.87839	-0.0937207	ALDH1A1
MAD1L1_CSF	-0.0826818	0.103256	-0.80075	0.426334	0.87839	-0.0937207	MAD1L1
CDON_CSF	-0.179536	0.224346	-0.800265	0.426613	0.87839	-0.0936639	CDON
FAS_CSF	-0.146051	0.182568	-0.799981	0.426776	0.87839	-0.0936307	FAS
BANK1_CSF	-0.095693	0.119948	-0.797788	0.428039	0.87839	-0.093374	BANK1
IL.10RA_CSF	0.0709905	0.089051	0.797189	0.428384	0.87839	0.0933039	IL.10RA
COL9A1_CSF	-0.0568601	0.0713927	-0.796442	0.428815	0.87839	-0.0932164	COL9A1
GLB1_CSF	-0.0726865	0.0913226	-0.795932	0.429109	0.87839	-0.0931568	GLB1
IFN.gamma.R1_CSF	-0.0870155	0.109467	-0.794903	0.429702	0.87839	-0.0930364	IFN.gamma.R1
CD6_CSF	-0.0830542	0.104705	-0.793223	0.430673	0.87839	-0.0928397	CD6
CYR61_CSF	-0.192545	0.242786	-0.793064	0.430765	0.87839	-0.0928211	CYR61
TFF3_CSF	-0.108228	0.136589	-0.792365	0.43117	0.87839	-0.0927393	TFF3
PPP1R9B_CSF	-0.0608214	0.0767824	-0.792127	0.431307	0.87839	-0.0927115	PPP1R9B
VWC2_CSF	-0.175187	0.221231	-0.791873	0.431454	0.87839	-0.0926818	VWC2
CDSN_CSF	0.0850026	0.107378	0.79162	0.431601	0.87839	0.0926521	CDSN
DAB2_CSF	-0.0553657	0.070137	-0.789394	0.43289	0.87839	-0.0923916	DAB2
CTSL1_CSF	-0.0651664	0.0825889	-0.789046	0.433092	0.87839	-0.0923508	CTSL1
PD.L1_CSF	-0.122536	0.155304	-0.78901	0.433113	0.87839	-0.0923466	PD.L1
NCF2_CSF	-0.0768492	0.0974649	-0.788481	0.43342	0.87839	-0.0922847	NCF2
PAG1_CSF	-0.101394	0.128633	-0.788243	0.433558	0.87839	-0.0922569	PAG1
Beta.NGF_CSF	-0.0345228	0.0438188	-0.787853	0.433784	0.87839	-0.0922112	Beta.NGF
TSLP_CSF	-0.0670952	0.0853815	-0.785828	0.434961	0.87839	-0.0919742	TSLP
PILRB_CSF	-0.108723	0.138876	-0.782874	0.436681	0.87839	-0.0916285	PILRB
WIF.1_CSF	-0.235954	0.301857	-0.781673	0.437382	0.87839	-0.0914879	WIF.1
FGF.19_CSF	-0.182329	0.23373	-0.780083	0.43831	0.87839	-0.0913018	FGF.19
CEACAM5_CSF	-0.0787728	0.101119	-0.779007	0.438939	0.87839	-0.0911759	CEACAM5
ST6GAL1_CSF	-0.135235	0.173731	-0.778416	0.439285	0.87839	-0.0911067	ST6GAL1
CPE_CSF	0.101712	0.130954	0.7767	0.440289	0.87839	0.0909059	CPE
NFATC3_CSF	-0.0485622	0.0625661	-0.776173	0.440598	0.87839	-0.0908442	NFATC3
SLAMF1_CSF	0.442489	0.570207	0.776016	0.44069	0.87839	0.0908258	SLAMF1
Dkk.1_CSF	-0.175977	0.226897	-0.775581	0.440945	0.87839	-0.0907748	Dkk.1
MCP.1_CSF	-0.172048	0.222046	-0.774829	0.441386	0.87839	-0.0906869	MCP.1
PDGFC_CSF	0.051606	0.0667656	0.772944	0.442492	0.87839	0.0904662	PDGFC
CLM.1_CSF	-0.167609	0.216902	-0.772743	0.442611	0.87839	-0.0904427	CLM.1
PTH1R_CSF	-0.108808	0.14087	-0.772401	0.442812	0.87839	-0.0904027	PTH1R
TXNDC15_CSF	-0.119526	0.15486	-0.771832	0.443146	0.87839	-0.0903361	TXNDC15
CDH15_CSF	-0.151453	0.197927	-0.765199	0.447056	0.87839	-0.0895598	CDH15
L1CAM_CSF	-0.10668	0.139435	-0.765089	0.447121	0.87839	-0.0895469	L1CAM
CXCL16_CSF	-0.148702	0.194725	-0.763649	0.447973	0.87839	-0.0893784	CXCL16
ATP6V1F_CSF	-0.0698689	0.0915297	-0.763347	0.448152	0.87839	-0.089343	ATP6V1F
DPP4_CSF	-0.0847949	0.111131	-0.763018	0.448347	0.87839	-0.0893044	DPP4
CA5A_CSF	-0.0665993	0.0875121	-0.761031	0.449524	0.87839	-0.0890719	CA5A
HDGF_CSF	-0.143739	0.189095	-0.760141	0.450052	0.87839	-0.0889677	HDGF
FKBP1B_CSF	0.0237385	0.0312481	0.759678	0.450326	0.87839	0.0889136	FKBP1B
LEP_CSF	-0.111287	0.14651	-0.759586	0.450381	0.87839	-0.0889028	LEP
VSTM1_CSF	-0.0720283	0.0948323	-0.759533	0.450412	0.87839	-0.0888967	VSTM1
ADA_CSF	-0.142111	0.188053	-0.755699	0.452691	0.87839	-0.0884479	ADA
MILR1_CSF	-0.17397	0.231303	-0.75213	0.454819	0.87839	-0.0880302	MILR1
TNFRSF10A_CSF	-0.123762	0.16467	-0.751576	0.45515	0.87839	-0.0879653	TNFRSF10A
BCL2L11_CSF	0.0482075	0.0641831	0.751094	0.455438	0.87839	0.0879089	BCL2L11
LRRN1_CSF	-0.132434	0.176608	-0.749875	0.456166	0.87839	-0.0877663	LRRN1
SH2B3_CSF	-0.0709513	0.0946369	-0.749721	0.456258	0.87839	-0.0877482	SH2B3
NECTIN2_CSF	-0.140283	0.187712	-0.747332	0.457688	0.87839	-0.0874686	NECTIN2
NFKBIE_CSF	-0.0588359	0.0789054	-0.745651	0.458696	0.87839	-0.0872719	NFKBIE
Gal.4_CSF	-0.157714	0.2119	-0.744283	0.459517	0.87839	-0.0871118	Gal.4
TCL1A_CSF	-0.0604081	0.0812014	-0.74393	0.459729	0.87839	-0.0870704	TCL1A
RELT_CSF	-0.155384	0.20892	-0.743749	0.459838	0.87839	-0.0870492	RELT
ICAM.5_CSF	0.0665126	0.0898444	0.740309	0.461907	0.87839	0.0866466	ICAM.5
EFEMP1_CSF	-0.171164	0.231232	-0.740226	0.461957	0.87839	-0.0866369	EFEMP1
HTRA2_CSF	-0.127854	0.173014	-0.738983	0.462706	0.87839	-0.0864915	HTRA2
HCLS1_CSF	0.0782564	0.106104	0.737547	0.463572	0.87839	0.0863233	HCLS1
CEACAM1_CSF	-0.104237	0.141409	-0.737132	0.463822	0.87839	-0.0862748	CEACAM1
PMVK_CSF	0.117991	0.162071	0.728025	0.469339	0.87839	0.0852088	PMVK
X9.Sep_CSF	0.0435382	0.0599356	0.726417	0.470317	0.87839	0.0850207	X9.Sep
FUS_CSF	-0.0547222	0.0754083	-0.725679	0.470766	0.87839	-0.0849343	FUS
BIRC2_CSF	-0.0577097	0.0795773	-0.725203	0.471056	0.87839	-0.0848786	BIRC2
CST6_CSF	-0.166593	0.230405	-0.723043	0.472372	0.87839	-0.0846258	CST6
TBL1X_CSF	0.0781495	0.108131	0.722731	0.472563	0.87839	0.0845893	TBL1X
ARHGAP25_CSF	0.0680319	0.0942762	0.721624	0.473239	0.87839	0.0844597	ARHGAP25
CXCL9_CSF	0.200879	0.278624	0.720967	0.47364	0.87839	0.0843828	CXCL9
PGLYRP1_CSF	-0.133918	0.185966	-0.72012	0.474157	0.87839	-0.0842837	PGLYRP1
GRN_CSF	-0.115159	0.160119	-0.719205	0.474717	0.87839	-0.0841766	GRN
WISP.1_CSF	-0.137924	0.192293	-0.717262	0.475906	0.87839	-0.0839492	WISP.1
DCTN2_CSF	-0.0635207	0.0886569	-0.716478	0.476386	0.87839	-0.0838574	DCTN2
MetAP.2_CSF	-0.0751986	0.10505	-0.715834	0.476781	0.87839	-0.083782	MetAP.2
EFNA4_CSF	-0.171535	0.240463	-0.713354	0.478303	0.87839	-0.0834918	EFNA4
CXCL14_CSF	0.0444084	0.0622637	0.713231	0.478379	0.87839	0.0834774	CXCL14
CSF.1_CSF	-0.0937982	0.131714	-0.712138	0.479051	0.87839	-0.0833495	CSF.1
FOXO3_CSF	0.102225	0.143896	0.710409	0.480114	0.87839	0.0831471	FOXO3
GRAP2_CSF	-0.0552661	0.0781428	-0.707245	0.482064	0.87839	-0.0827767	GRAP2
ADAM15_CSF	-0.115658	0.163767	-0.706233	0.482689	0.87839	-0.0826583	ADAM15
SCARF2_CSF	-0.108314	0.153425	-0.705976	0.482848	0.87839	-0.0826282	SCARF2
DCN_CSF	0.0421554	0.0597335	0.705724	0.483003	0.87839	0.0825988	DCN
FCRL1_CSF	-0.0960224	0.136403	-0.703961	0.484093	0.87839	-0.0823924	FCRL1
P4HB_CSF	-0.133668	0.190396	-0.702051	0.485275	0.87839	-0.0821689	P4HB
IRAK4_CSF	0.102836	0.146542	0.701747	0.485463	0.87839	0.0821332	IRAK4
LAG3_CSF	-0.0584356	0.0832956	-0.701545	0.485588	0.87839	-0.0821097	LAG3
FKBP5_CSF	-0.0851898	0.121438	-0.70151	0.485609	0.87839	-0.0821056	FKBP5
TDGF1_CSF	-0.229661	0.327981	-0.700228	0.486404	0.87839	-0.0819555	TDGF1
IGFBP.1_CSF	-0.139533	0.199466	-0.699535	0.486834	0.87839	-0.0818744	IGFBP.1
IL.20_CSF	0.0669756	0.0958576	0.698699	0.487353	0.87839	0.0817765	IL.20
C2_CSF	-0.149503	0.213992	-0.698637	0.487392	0.87839	-0.0817692	C2
ICAM1_CSF	-0.108707	0.155696	-0.698201	0.487662	0.87839	-0.0817183	ICAM1
PRSS27_CSF	-0.143474	0.205545	-0.698018	0.487776	0.87839	-0.0816968	PRSS27
MAP4K5_CSF	-0.0513933	0.0738802	-0.695631	0.489259	0.87839	-0.0814174	MAP4K5
CD200_CSF	-0.0807942	0.116212	-0.695229	0.489509	0.87839	-0.0813704	CD200
ADAM.22_CSF	0.0637126	0.0918419	0.69372	0.490449	0.87839	0.0811938	ADAM.22
BCAN_CSF	0.0537443	0.0776271	0.69234	0.491309	0.87839	0.0810323	BCAN
BCAM_CSF	-0.109747	0.158652	-0.691749	0.491677	0.87839	-0.0809631	BCAM
LAIR.2_CSF	-0.27659	0.402359	-0.687422	0.494381	0.880329	-0.0804566	LAIR.2
LILRB2_CSF	-0.133348	0.194285	-0.686353	0.49505	0.880329	-0.0803315	LILRB2
VWA1_CSF	-0.150995	0.22004	-0.686216	0.495135	0.880329	-0.0803155	VWA1
SPRY2_CSF	-0.151161	0.221371	-0.682839	0.497253	0.881004	-0.0799202	SPRY2
PILRA_CSF	-0.104031	0.152759	-0.681015	0.498397	0.881004	-0.0797068	PILRA
CD74_CSF	-0.0554418	0.0815233	-0.680073	0.49899	0.881004	-0.0795966	CD74
GHRL_CSF	-0.102107	0.150508	-0.678416	0.500032	0.881004	-0.0794026	GHRL
PTPN1_CSF	-0.0507233	0.0749165	-0.677064	0.500884	0.881004	-0.0792443	PTPN1
Flt3L_CSF	-0.0899333	0.133521	-0.673553	0.503099	0.881004	-0.0788334	Flt3L
MSLN_CSF	-0.130045	0.193286	-0.67281	0.503568	0.881004	-0.0787465	MSLN
TNFRSF13C_CSF	-0.143747	0.21369	-0.672691	0.503643	0.881004	-0.0787325	TNFRSF13C
ARTN_CSF	-0.0536985	0.0800329	-0.670955	0.504741	0.881004	-0.0785294	ARTN
Gal.9_CSF	-0.100979	0.150735	-0.669911	0.505402	0.881004	-0.0784071	Gal.9
ADGRG1_CSF	-0.191729	0.288044	-0.665626	0.508119	0.881004	-0.0779057	ADGRG1
CCL11_CSF	-0.152201	0.228715	-0.665463	0.508223	0.881004	-0.0778865	CCL11
ADAM.TS.15_CSF	-0.11573	0.173978	-0.6652	0.508389	0.881004	-0.0778558	ADAM.TS.15
MERTK_CSF	-0.118501	0.178505	-0.663853	0.509246	0.881004	-0.0776981	MERTK
ATP6V1D_CSF	-0.0365827	0.0551683	-0.66311	0.509718	0.881004	-0.0776111	ATP6V1D
PRTN3_CSF	-0.0757349	0.114223	-0.663045	0.509759	0.881004	-0.0776036	PRTN3
ILKAP_CSF	0.0680821	0.102748	0.66261	0.510036	0.881004	0.0775527	ILKAP
AGR2_CSF	0.324619	0.49006	0.662406	0.510166	0.881004	0.0775287	AGR2
TM_CSF	-0.108598	0.16425	-0.661174	0.51095	0.881004	-0.0773846	TM
AGR3_CSF	0.0655331	0.0995009	0.658618	0.51258	0.881004	0.0770854	AGR3
SCGB3A2_CSF	0.165076	0.251006	0.657656	0.513194	0.881004	0.0769728	SCGB3A2
SPINK5_CSF	-0.0240506	0.0367062	-0.655218	0.514751	0.881004	-0.0766874	SPINK5
DFFA_CSF	-0.0963146	0.1475	-0.652982	0.516182	0.881004	-0.0764257	DFFA
TGFBI_CSF	-0.127713	0.19616	-0.651066	0.51741	0.881004	-0.0762015	TGFBI
CRIP2_CSF	-0.16026	0.246548	-0.650013	0.518085	0.881004	-0.0760782	CRIP2
TINAGL1_CSF	-0.108399	0.16705	-0.648905	0.518797	0.881004	-0.0759485	TINAGL1
uPA_CSF	-0.140895	0.217945	-0.646468	0.520362	0.881004	-0.0756634	uPA
RETN_CSF	-0.112929	0.174962	-0.64545	0.521017	0.881004	-0.0755443	RETN
GZMB_CSF	0.106577	0.165618	0.643509	0.522267	0.881004	0.075317	GZMB
INHBC_CSF	0.0715034	0.111124	0.643454	0.522302	0.881004	0.0753106	INHBC
LRIG1_CSF	-0.138357	0.215852	-0.64098	0.523898	0.881004	-0.075021	LRIG1
SPARCL1_CSF	-0.0700544	0.109312	-0.640869	0.52397	0.881004	-0.075008	SPARCL1
ITGAM_CSF	-0.0679714	0.10614	-0.640393	0.524277	0.881004	-0.0749523	ITGAM
BLM.hydrolase_CSF	-0.10845	0.169415	-0.640144	0.524438	0.881004	-0.0749232	BLM.hydrolase
CRIM1_CSF	-0.0963971	0.150772	-0.639358	0.524945	0.881004	-0.0748312	CRIM1
Siglec.9_CSF	-0.126967	0.200006	-0.634818	0.527883	0.881004	-0.0742999	Siglec.9
GDF.2_CSF	0.0668347	0.105548	0.633214	0.528923	0.881004	0.0741121	GDF.2
ENTPD2_CSF	-0.0962389	0.152142	-0.632559	0.529348	0.881004	-0.0740355	ENTPD2
SOD1_CSF	-0.0435918	0.0692179	-0.629776	0.531155	0.881004	-0.0737097	SOD1
METAP1D_CSF	-0.0550642	0.0874795	-0.629453	0.531365	0.881004	-0.0736719	METAP1D
TPP1_CSF	0.0234969	0.0373484	0.629127	0.531577	0.881004	0.0736338	TPP1
GPA33_CSF	-0.255269	0.406069	-0.628636	0.531897	0.881004	-0.0735762	GPA33
HB.EGF_CSF	-0.0411833	0.065726	-0.626591	0.533227	0.881004	-0.073337	HB.EGF
CX3CL1_CSF	-0.123576	0.19757	-0.625477	0.533954	0.881004	-0.0732065	CX3CL1
PSG1_CSF	-0.0639243	0.102601	-0.623036	0.535546	0.881004	-0.0729209	PSG1
ATG4A_CSF	-0.0479573	0.0770451	-0.622458	0.535923	0.881004	-0.0728532	ATG4A
CTSC_CSF	0.0787779	0.126573	0.622392	0.535967	0.881004	0.0728454	CTSC
GFR.alpha.1_CSF	-0.107984	0.174363	-0.619303	0.537986	0.881004	-0.072484	GFR.alpha.1
SPON2_CSF	-0.0905725	0.146286	-0.619148	0.538087	0.881004	-0.0724658	SPON2
THBS4_CSF	-0.0953104	0.154564	-0.616642	0.539729	0.881004	-0.0721725	THBS4
INPPL1_CSF	0.0691354	0.112339	0.615417	0.540532	0.881004	0.0720292	INPPL1
PLXDC1_CSF	-0.0370212	0.0603117	-0.613831	0.541572	0.881004	-0.0718435	PLXDC1
CETN2_CSF	0.0809342	0.131965	0.6133	0.541921	0.881004	0.0717814	CETN2
SOST_CSF	0.15394	0.252154	0.6105	0.543762	0.881004	0.0714537	SOST
AKR1B1_CSF	-0.107712	0.17694	-0.608751	0.544913	0.881004	-0.071249	AKR1B1
HMBS_CSF	0.0311588	0.0512408	0.608086	0.545352	0.881004	0.0711711	HMBS
HS6ST1_CSF	-0.159306	0.262091	-0.607826	0.545523	0.881004	-0.0711407	HS6ST1
PCOLCE_CSF	-0.149429	0.245987	-0.607465	0.545761	0.881004	-0.0710984	PCOLCE
SLITRK2_CSF	-0.179279	0.295241	-0.607229	0.545917	0.881004	-0.0710707	SLITRK2
VEGFC_CSF	0.135631	0.223396	0.607133	0.54598	0.881004	0.0710595	VEGFC
Ep.CAM_CSF	-0.109114	0.179845	-0.606713	0.546257	0.881004	-0.0710104	Ep.CAM
ICAM3_CSF	-0.0841248	0.139126	-0.604665	0.547609	0.881004	-0.0707706	ICAM3
EREG_CSF	-0.0357996	0.0592895	-0.60381	0.548173	0.881004	-0.0706706	EREG
PRDX1_CSF	-0.0906989	0.150384	-0.603117	0.548631	0.881004	-0.0705895	PRDX1
LOX.1_CSF	-0.0940522	0.156382	-0.601427	0.549749	0.881004	-0.0703917	LOX.1
PLC_CSF	-0.0959835	0.160084	-0.59958	0.550971	0.881004	-0.0701755	PLC
CRX_CSF	0.0548464	0.0914835	0.599522	0.551009	0.881004	0.0701688	CRX
N2DL.2_CSF	-0.124948	0.208926	-0.598048	0.551986	0.881004	-0.0699962	N2DL.2
CLEC5A_CSF	0.11378	0.190563	0.597072	0.552634	0.881004	0.069882	CLEC5A
IL16_CSF	0.0358916	0.0602513	0.595698	0.553545	0.881004	0.0697212	IL16
MLN_CSF	-0.0786106	0.132258	-0.594373	0.554425	0.881004	-0.0695661	MLN
ERBB2_CSF	-0.0856788	0.144806	-0.591679	0.556217	0.881004	-0.0692508	ERBB2
TNFSF14_CSF	0.0893284	0.151243	0.590628	0.556917	0.881004	0.0691277	TNFSF14
MMP.9_CSF	0.0554459	0.0940241	0.589699	0.557536	0.881004	0.069019	MMP.9
CD99L2_CSF	0.0338029	0.0573755	0.589153	0.557899	0.881004	0.0689551	CD99L2
MFAP5_CSF	-0.135651	0.230793	-0.587758	0.55883	0.881004	-0.0687918	MFAP5
LAMA4_CSF	-0.116589	0.198829	-0.586381	0.559749	0.881004	-0.0686307	LAMA4
PVALB_CSF	-0.0329876	0.0563894	-0.584997	0.560673	0.881004	-0.0684687	PVALB
IL1RL2_CSF	-0.0946141	0.161901	-0.584394	0.561076	0.881004	-0.0683981	IL1RL2
RGMA_CSF	-0.076919	0.131646	-0.584289	0.561146	0.881004	-0.0683858	RGMA
STX16_CSF	-0.0427996	0.0733312	-0.583648	0.561574	0.881004	-0.0683109	STX16
XCL1_CSF	-0.141619	0.242794	-0.58329	0.561814	0.881004	-0.0682689	XCL1
PRKCQ_CSF	-0.0424845	0.072852	-0.583161	0.5619	0.881004	-0.0682539	PRKCQ
PAMR1_CSF	-0.143841	0.246724	-0.583003	0.562006	0.881004	-0.0682353	PAMR1
CR2_CSF	0.103432	0.178654	0.578954	0.564718	0.883536	0.0677615	CR2
PSMD9_CSF	-0.0566843	0.0981254	-0.577672	0.565578	0.883536	-0.0676114	PSMD9
TYRO3_CSF	-0.0548385	0.0950687	-0.57683	0.566143	0.883536	-0.0675128	TYRO3
NT.3_CSF	0.0505514	0.0877849	0.575856	0.566797	0.883536	0.0673988	NT.3
PRDX3_CSF	-0.0398826	0.0694733	-0.574071	0.567997	0.884168	-0.0671899	PRDX3
MCP.2_CSF	-0.159428	0.278907	-0.571617	0.569648	0.884596	-0.0669027	MCP.2
CD5_CSF	-0.0837405	0.146689	-0.57087	0.570151	0.884596	-0.0668152	CD5
MIA_CSF	0.0833216	0.146611	0.568315	0.571874	0.884596	0.0665163	MIA
EIF4G1_CSF	-0.0327885	0.0580334	-0.564994	0.574116	0.884596	-0.0661276	EIF4G1
GDF.15_CSF	-0.118095	0.209145	-0.564654	0.574346	0.884596	-0.0660878	GDF.15
KIF1BP_CSF	-0.0524632	0.0934233	-0.561565	0.576437	0.884596	-0.0657262	KIF1BP
GGT5_CSF	-0.0802992	0.143136	-0.560998	0.576821	0.884596	-0.0656599	GGT5
EN.RAGE_CSF	-0.06837	0.121891	-0.560912	0.576879	0.884596	-0.0656498	EN.RAGE
CXCL5_CSF	-0.153085	0.27446	-0.557768	0.579011	0.884596	-0.0652818	CXCL5
VCAN_CSF	-0.0683366	0.122662	-0.557111	0.579457	0.884596	-0.065205	VCAN
PIgR_CSF	-0.0877097	0.157515	-0.556834	0.579646	0.884596	-0.0651724	PIgR
GDNFR.alpha.3_CSF	-0.12904	0.232151	-0.555843	0.580319	0.884596	-0.0650565	GDNFR.alpha.3
JUN_CSF	0.0583713	0.105161	0.555069	0.580845	0.884596	0.0649659	JUN
IL.17C_CSF	-0.0530488	0.0957534	-0.554015	0.581561	0.884596	-0.0648426	IL.17C
NBN_CSF	-0.0445948	0.0808288	-0.551719	0.583124	0.884596	-0.0645738	NBN
S100A11_CSF	-0.081253	0.147407	-0.551215	0.583467	0.884596	-0.0645148	S100A11
SKAP1_CSF	-0.0447638	0.081239	-0.551014	0.583604	0.884596	-0.0644913	SKAP1
CCL21_CSF	-0.104169	0.189098	-0.550871	0.583701	0.884596	-0.0644746	CCL21
ARHGEF12_CSF	-0.0438882	0.0800875	-0.548003	0.585658	0.884596	-0.0641389	ARHGEF12
CD8A_CSF	-0.137942	0.252056	-0.54727	0.586158	0.884596	-0.0640531	CD8A
TLR3_CSF	-0.0903225	0.165264	-0.546536	0.586659	0.884596	-0.0639672	TLR3
PCDH17_CSF	-0.0820647	0.150615	-0.544864	0.587802	0.884596	-0.0637715	PCDH17
SRC_CSF	-0.05163	0.0947911	-0.544672	0.587933	0.884596	-0.063749	SRC
GCP5_CSF	-0.109895	0.20256	-0.542533	0.589397	0.884596	-0.0634986	GCP5
ERBB3_CSF	-0.0704472	0.129896	-0.542336	0.589531	0.884596	-0.0634757	ERBB3
MMP7_CSF	-0.0864832	0.159599	-0.541877	0.589845	0.884596	-0.0634219	MMP7
BST1_CSF	-0.0773094	0.142943	-0.540842	0.590554	0.884596	-0.0633008	BST1
VMO1_CSF	0.0835899	0.154945	0.539481	0.591488	0.884596	0.0631414	VMO1
CRHBP_CSF	-0.101225	0.18859	-0.536749	0.593362	0.884596	-0.0628217	CRHBP
LPL_CSF	-0.091172	0.169911	-0.536587	0.593474	0.884596	-0.0628027	LPL
ADGRE2_CSF	-0.0956464	0.178321	-0.536372	0.593621	0.884596	-0.0627776	ADGRE2
BTN3A2_CSF	-0.086595	0.161482	-0.53625	0.593705	0.884596	-0.0627633	BTN3A2
MPO_CSF	0.0479176	0.08963	0.534615	0.594828	0.885085	0.062572	MPO
F7_CSF	-0.0649961	0.122005	-0.532734	0.596122	0.885826	-0.0623518	F7
PAR.1_CSF	-0.130924	0.246938	-0.530192	0.597873	0.887207	-0.0620543	PAR.1
FOLR2_CSF	-0.0394082	0.0745801	-0.528401	0.599108	0.887207	-0.0618446	FOLR2
SNAP23_CSF	-0.0633844	0.120187	-0.527381	0.599812	0.887207	-0.0617252	SNAP23
VPS53_CSF	-0.0280174	0.0531882	-0.52676	0.60024	0.887207	-0.0616526	VPS53
LCN2_CSF	-0.0570554	0.10912	-0.522869	0.602929	0.89	-0.0611972	LCN2
IL.1ra_CSF	0.0716895	0.137767	0.520367	0.604661	0.891184	0.0609044	IL.1ra
CDH17_CSF	-0.0426495	0.082404	-0.517566	0.606603	0.891184	-0.0605765	CDH17
COMT_CSF	-0.0427408	0.0827725	-0.516364	0.607437	0.891184	-0.0604359	COMT
OPN_CSF	0.0236571	0.0458989	0.515419	0.608094	0.891184	0.0603252	OPN
ALDH3A1_CSF	-0.0571478	0.110904	-0.51529	0.608183	0.891184	-0.0603101	ALDH3A1
SIRPB1_CSF	-0.0410042	0.0796804	-0.514609	0.608656	0.891184	-0.0602304	SIRPB1
TRANCE_CSF	-0.082123	0.160266	-0.512418	0.610179	0.891184	-0.059974	TRANCE
BID_CSF	-0.0785599	0.15381	-0.51076	0.611333	0.891184	-0.05978	BID
MK_CSF	-0.141784	0.279947	-0.506468	0.614325	0.891184	-0.0592776	MK
CPA1_CSF	-0.0863534	0.171085	-0.50474	0.615531	0.891184	-0.0590753	CPA1
BGN_CSF	0.0593419	0.117636	0.504455	0.61573	0.891184	0.0590419	BGN
VAT1_CSF	-0.0242969	0.0481843	-0.50425	0.615873	0.891184	-0.059018	VAT1
CST5_CSF	0.0484813	0.0965706	0.50203	0.617425	0.891184	0.0587581	CST5
ZBTB17_CSF	0.0368705	0.0734681	0.501858	0.617545	0.891184	0.058738	ZBTB17
ITGB1BP1_CSF	-0.0513719	0.102453	-0.501417	0.617853	0.891184	-0.0586864	ITGB1BP1
CRISP2_CSF	-0.0792797	0.158172	-0.501223	0.617989	0.891184	-0.0586637	CRISP2
SMPD1_CSF	-0.108901	0.217297	-0.50116	0.618033	0.891184	-0.0586564	SMPD1
CLMP_CSF	-0.0821767	0.164617	-0.499199	0.619406	0.891184	-0.0584269	CLMP
Gal.3_CSF	-0.0844851	0.169369	-0.498821	0.61967	0.891184	-0.0583826	Gal.3
CFC1_CSF	-0.119936	0.240491	-0.498714	0.619746	0.891184	-0.0583701	CFC1
TIMP1_CSF	-0.103924	0.208983	-0.497287	0.620745	0.891471	-0.0582031	TIMP1
CCL14_CSF	0.137686	0.278267	0.494798	0.622491	0.892826	0.0579118	CCL14
DRAXIN_CSF	-0.0937372	0.190248	-0.492712	0.623957	0.893776	-0.0576676	DRAXIN
RRM2B_CSF	-0.0486058	0.0991344	-0.490302	0.625651	0.894126	-0.0573855	RRM2B
CLEC4D_CSF	-0.0867259	0.176985	-0.490019	0.62585	0.894126	-0.0573524	CLEC4D
BTC_CSF	-0.0487591	0.0998778	-0.488188	0.627139	0.894126	-0.057138	BTC
LTBP2_CSF	-0.0980494	0.202465	-0.484279	0.629894	0.894126	-0.0566806	LTBP2
IL17F_CSF	-0.0410726	0.0851231	-0.482508	0.631144	0.894126	-0.0564733	IL17F
PDP1_CSF	0.0316748	0.065809	0.481314	0.631988	0.894126	0.0563336	PDP1
GP1BA_CSF	-0.0631291	0.131811	-0.478936	0.633669	0.894126	-0.0560552	GP1BA
CA6_CSF	-0.048866	0.10242	-0.477115	0.634958	0.894126	-0.0558421	CA6
PDCD1_CSF	-0.0365616	0.0771869	-0.473677	0.637394	0.894126	-0.0554396	PDCD1
CCL23_CSF	-0.0921181	0.195047	-0.472287	0.63838	0.894126	-0.0552771	CCL23
TPT1_CSF	0.0551053	0.116943	0.471217	0.63914	0.894126	0.0551518	TPT1
ROBO2_CSF	-0.102255	0.217155	-0.470886	0.639375	0.894126	-0.055113	ROBO2
TN.R_CSF	-0.0515958	0.109574	-0.470878	0.63938	0.894126	-0.0551121	TN.R
IL.2RB_CSF	0.0391784	0.0832052	0.470864	0.63939	0.894126	0.0551105	IL.2RB
NEP_CSF	-0.0580386	0.123346	-0.470537	0.639622	0.894126	-0.0550722	NEP
CD300LG_CSF	-0.0524407	0.111523	-0.470224	0.639845	0.894126	-0.0550355	CD300LG
LAIR1_CSF	-0.0422686	0.0901445	-0.468898	0.640787	0.894126	-0.0548803	LAIR1
CTSD_CSF	-0.0445237	0.0949759	-0.46879	0.640864	0.894126	-0.0548677	CTSD
hOSCAR_CSF	-0.0840346	0.179586	-0.467935	0.641472	0.894126	-0.0547676	hOSCAR
CARHSP1_CSF	0.0737185	0.157878	0.466933	0.642184	0.894126	0.0546504	CARHSP1
BRK1_CSF	-0.0671103	0.143741	-0.466884	0.64222	0.894126	-0.0546446	BRK1
ELOA_CSF	0.0513687	0.110274	0.465827	0.642972	0.894126	0.0545209	ELOA
PTX3_CSF	-0.0482182	0.103664	-0.465139	0.643461	0.894126	-0.0544404	PTX3
RP2_CSF	-0.0374404	0.0804979	-0.465111	0.643482	0.894126	-0.0544371	RP2
PTK7_CSF	-0.0568855	0.123582	-0.460307	0.646907	0.897764	-0.0538748	PTK7
CTSV_CSF	-0.0834166	0.182034	-0.458247	0.648377	0.898685	-0.0536337	CTSV
IL.17RA_CSF	-0.0756764	0.166399	-0.454788	0.65085	0.89882	-0.0532289	IL.17RA
TNFRSF13B_CSF	0.0852071	0.187385	0.454715	0.650902	0.89882	0.0532204	TNFRSF13B
TNFSF13_CSF	-0.101725	0.223941	-0.454251	0.651234	0.89882	-0.0531661	TNFSF13
N.CDase_CSF	-0.0800078	0.176387	-0.453593	0.651705	0.89882	-0.0530891	N.CDase
CD1C_CSF	0.0459788	0.103067	0.446105	0.657075	0.903757	0.0522127	CD1C
TANK_CSF	-0.0525352	0.117876	-0.445683	0.657379	0.903757	-0.0521632	TANK
CD160_CSF	-0.0961376	0.216138	-0.444798	0.658015	0.903757	-0.0520597	CD160
LYAR_CSF	-0.0432633	0.0977761	-0.442474	0.659686	0.903757	-0.0517876	LYAR
APBB1IP_CSF	-0.0430239	0.0974172	-0.441646	0.660282	0.903757	-0.0516907	APBB1IP
CXCL13_CSF	-0.0997192	0.22583	-0.441567	0.660339	0.903757	-0.0516815	CXCL13
FAP_CSF	-0.026483	0.0603818	-0.438593	0.662481	0.903757	-0.0513334	FAP
TNF.R2_CSF	-0.0722044	0.164869	-0.437949	0.662945	0.903757	-0.0512581	TNF.R2
CNTNAP2_CSF	-0.0562998	0.128763	-0.437237	0.663459	0.903757	-0.0511747	CNTNAP2
FXYD5_CSF	0.0435524	0.0997798	0.436485	0.664001	0.903757	0.0510867	FXYD5
LYPD1_CSF	-0.024925	0.0571431	-0.436186	0.664217	0.903757	-0.0510517	LYPD1
STIP1_CSF	-0.0298893	0.0696413	-0.429189	0.669274	0.90825	-0.0502327	STIP1
ST2_CSF	-0.0913892	0.213323	-0.428408	0.669839	0.90825	-0.0501414	ST2
KLK13_CSF	-0.0673995	0.157391	-0.428231	0.669967	0.90825	-0.0501207	KLK13
PROK1_CSF	-0.0470042	0.110796	-0.424239	0.67286	0.910059	-0.0496535	PROK1
CD84_CSF	-0.0658859	0.15565	-0.423295	0.673545	0.910059	-0.0495429	CD84
CCL27_CSF	-0.185072	0.437517	-0.423006	0.673755	0.910059	-0.0495091	CCL27
LIF.R_CSF	-0.0764383	0.181565	-0.420997	0.675213	0.910924	-0.0492739	LIF.R
IFNL1_CSF	-0.0551237	0.131682	-0.418613	0.676945	0.911324	-0.048995	IFNL1
HMOX2_CSF	-0.0567939	0.136288	-0.416719	0.678323	0.911324	-0.0487732	HMOX2
RGMB_CSF	-0.0850246	0.204165	-0.416451	0.678518	0.911324	-0.0487419	RGMB
LAMP3_CSF	0.0324616	0.0781419	0.415419	0.67927	0.911324	0.0486211	LAMP3
USO1_CSF	0.113654	0.274565	0.413942	0.680345	0.911324	0.0484482	USO1
LYN_CSF	-0.0564425	0.136852	-0.412433	0.681444	0.911324	-0.0482717	LYN
CPA2_CSF	-0.0721022	0.175089	-0.411803	0.681904	0.911324	-0.0481979	CPA2
AOC1_CSF	-0.0346735	0.0842428	-0.41159	0.68206	0.911324	-0.0481729	AOC1
TFPI.2_CSF	-0.103637	0.253039	-0.409569	0.683534	0.912198	-0.0479364	TFPI.2
IL13RA1_CSF	-0.0536933	0.132487	-0.405271	0.686673	0.913307	-0.0474334	IL13RA1
TMPRSS5_CSF	0.0848877	0.209885	0.404449	0.687275	0.913307	0.0473371	TMPRSS5
ANGPT1_CSF	-0.0732171	0.181155	-0.404169	0.687479	0.913307	-0.0473045	ANGPT1
U.PAR_CSF	-0.0523049	0.129487	-0.40394	0.687647	0.913307	-0.0472776	U.PAR
HAGH_CSF	-0.0468628	0.116814	-0.401176	0.68967	0.914035	-0.0469541	HAGH
DKKL1_CSF	0.0431376	0.107859	0.399943	0.690573	0.914035	0.0468098	DKKL1
CD40_CSF	-0.0550116	0.137589	-0.399826	0.690659	0.914035	-0.0467961	CD40
FGF.23_CSF	-0.0573261	0.144039	-0.397991	0.692004	0.914727	-0.0465813	FGF.23
NCLN_CSF	0.0281685	0.0714822	0.394062	0.694887	0.917449	0.0461215	NCLN
MAEA_CSF	-0.0311268	0.0794001	-0.392025	0.696384	0.918336	-0.045883	MAEA
TFPI_CSF	-0.07704	0.19769	-0.389702	0.698092	0.918423	-0.0456112	TFPI
CD48_CSF	-0.0654974	0.169012	-0.387532	0.69969	0.918423	-0.0453571	CD48
IL8_CSF	0.0926798	0.240059	0.386071	0.700766	0.918423	0.0451862	IL8
GUSB_CSF	-0.0554869	0.143979	-0.385381	0.701274	0.918423	-0.0451054	GUSB
CNTN1_CSF	-0.0338957	0.0879778	-0.385275	0.701352	0.918423	-0.0450931	CNTN1
TMPRSS15_CSF	-0.0334369	0.087503	-0.382122	0.703677	0.918423	-0.044724	TMPRSS15
CRTAM_CSF	0.0402454	0.105403	0.381825	0.703897	0.918423	0.0446892	CRTAM
CCL15_CSF	-0.0805578	0.211107	-0.381598	0.704065	0.918423	-0.0446626	CCL15
CA13_CSF	-0.0384556	0.100878	-0.38121	0.704351	0.918423	-0.0446173	CA13
LILRB4_CSF	0.0558001	0.147431	0.378483	0.706365	0.918423	0.044298	LILRB4
B4GALT1_CSF	-0.107871	0.285935	-0.377255	0.707272	0.918423	-0.0441544	B4GALT1
VEGFR.3_CSF	-0.0306671	0.0816038	-0.375805	0.708344	0.918423	-0.0439847	VEGFR.3
EZR_CSF	-0.0339475	0.090606	-0.374672	0.709183	0.918423	-0.043852	EZR
CLEC4A_CSF	-0.0390428	0.10426	-0.374475	0.709329	0.918423	-0.043829	CLEC4A
ANXA4_CSF	-0.0333931	0.0892781	-0.374034	0.709655	0.918423	-0.0437774	ANXA4
CASP2_CSF	0.0278518	0.074632	0.373188	0.710281	0.918423	0.0436784	CASP2
MUC.16_CSF	-0.201513	0.540406	-0.372891	0.710502	0.918423	-0.0436436	MUC.16
COMP_CSF	-0.0825153	0.221929	-0.371809	0.711303	0.918423	-0.0435169	COMP
IL5_CSF	-0.0861415	0.23255	-0.370421	0.712331	0.918684	-0.0433545	IL5
CD70_CSF	0.0481818	0.131662	0.365951	0.715647	0.921893	0.0428314	CD70
PDGF.subunit.B_CSF	-0.0638677	0.175249	-0.364439	0.71677	0.922272	-0.0426544	PDGF.subunit.B
GM.CSF.R.alpha_CSF	0.0774376	0.214207	0.361508	0.718948	0.923751	0.0423114	GM.CSF.R.alpha
CXCL1_CSF	-0.119073	0.331669	-0.359012	0.720806	0.923751	-0.0420192	CXCL1
PREB_CSF	-0.0222615	0.0620744	-0.358626	0.721093	0.923751	-0.041974	PREB
BACH1_CSF	-0.0256614	0.0721392	-0.35572	0.723257	0.923751	-0.0416339	BACH1
TNFB_CSF	0.0404024	0.113842	0.354897	0.723871	0.923751	0.0415375	TNFB
SIGLEC6_CSF	-0.0598786	0.16893	-0.354458	0.724198	0.923751	-0.0414862	SIGLEC6
FCGR3B_CSF	-0.0395298	0.111549	-0.35437	0.724264	0.923751	-0.0414758	FCGR3B
B4GAT1_CSF	0.0391979	0.111132	0.352714	0.725499	0.923751	0.0412821	B4GAT1
IL.1.alpha_CSF	-0.0558138	0.15842	-0.352315	0.725797	0.923751	-0.0412354	IL.1.alpha
NMNAT1_CSF	0.039522	0.112359	0.351749	0.726219	0.923751	0.0411691	NMNAT1
GNLY_CSF	-0.0987548	0.281912	-0.350304	0.727298	0.924067	-0.041	GNLY
TRAIL_CSF	-0.0682131	0.196957	-0.346335	0.730263	0.926704	-0.0405355	TRAIL
IGFBPL1_CSF	-0.0635766	0.184121	-0.345298	0.731039	0.926704	-0.0404141	IGFBPL1
HBQ1_CSF	-0.0110622	0.0322492	-0.343022	0.732743	0.927807	-0.0401476	HBQ1
CTRC_CSF	-0.0709788	0.208212	-0.340898	0.734333	0.928765	-0.039899	CTRC
CES2_CSF	0.0397628	0.117599	0.338122	0.736414	0.930037	0.0395742	CES2
RAB6A_CSF	0.0620565	0.183966	0.337326	0.73701	0.930037	0.0394811	RAB6A
MASP1_CSF	-0.0159223	0.0475054	-0.335168	0.73863	0.930362	-0.0392284	MASP1
TCL1B_CSF	-0.0292468	0.0873679	-0.334755	0.73894	0.930362	-0.0391801	TCL1B
AOC3_CSF	-0.0278686	0.0851861	-0.327149	0.744657	0.936501	-0.0382899	AOC3
GBP2_CSF	0.0925913	0.286303	0.323404	0.747478	0.938987	0.0378515	GBP2
SEZ6L2_CSF	-0.0337593	0.10486	-0.321947	0.748576	0.939306	-0.0376811	SEZ6L2
AGRP_CSF	0.0628539	0.196483	0.319894	0.750124	0.940189	0.0374408	AGRP
GSTP1_CSF	0.0404034	0.126903	0.318379	0.751268	0.940563	0.0372634	GSTP1
KRT19_CSF	-0.0273685	0.0868124	-0.31526	0.753623	0.941483	-0.0368984	KRT19
FSTL3_CSF	-0.0619567	0.19717	-0.314229	0.754402	0.941483	-0.0367777	FSTL3
OSM_CSF	-0.0417141	0.132828	-0.314046	0.75454	0.941483	-0.0367564	OSM
SPOCK1_CSF	-0.041844	0.134133	-0.31196	0.756118	0.942395	-0.0365122	SPOCK1
CDC27_CSF	-0.0272133	0.087692	-0.310328	0.757352	0.942603	-0.0363212	CDC27
HSPB6_CSF	-0.0441351	0.142601	-0.309501	0.757978	0.942603	-0.0362244	HSPB6
ICAM4_CSF	-0.0357372	0.116492	-0.306778	0.76004	0.944112	-0.0359057	ICAM4
CD2AP_CSF	-0.0277393	0.0916961	-0.302513	0.763273	0.944278	-0.0354065	CD2AP
RARRES2_CSF	-0.0974897	0.323734	-0.301141	0.764314	0.944278	-0.0352459	RARRES2
TCN2_CSF	-0.0640379	0.213278	-0.300256	0.764987	0.944278	-0.0351423	TCN2
RASSF2_CSF	0.023648	0.0791226	0.298878	0.766033	0.944278	0.034981	RASSF2
CRTAC1_CSF	-0.0339728	0.113778	-0.298588	0.766253	0.944278	-0.034947	CRTAC1
IL10_CSF	0.0779554	0.261917	0.297634	0.766977	0.944278	0.0348354	IL10
CD109_CSF	-0.0430549	0.144834	-0.297271	0.767254	0.944278	-0.0347929	CD109
GZMH_CSF	-0.0272455	0.0922616	-0.295307	0.768746	0.944278	-0.0345631	GZMH
MSR1_CSF	0.0581646	0.197622	0.294322	0.769495	0.944278	0.0344478	MSR1
ABHD14B_CSF	0.031661	0.108097	0.292894	0.770581	0.944278	0.0342807	ABHD14B
C1QTNF1_CSF	-0.0531775	0.183826	-0.289281	0.773332	0.944278	-0.0338578	C1QTNF1
SMOC2_CSF	-0.0756179	0.262452	-0.28812	0.774216	0.944278	-0.0337219	SMOC2
CALCA_CSF	-0.0571644	0.199558	-0.286454	0.775485	0.944278	-0.0335269	CALCA
TACSTD2_CSF	0.0325601	0.11419	0.285139	0.776488	0.944278	0.033373	TACSTD2
IL12RB1_CSF	-0.0295505	0.104356	-0.28317	0.77799	0.944278	-0.0331425	IL12RB1
ING1_CSF	-0.0266833	0.0951549	-0.28042	0.780089	0.944278	-0.0328207	ING1
PRTG_CSF	-0.0416055	0.148384	-0.280391	0.780111	0.944278	-0.0328173	PRTG
KLB_CSF	-0.0601948	0.215125	-0.279813	0.780552	0.944278	-0.0327496	KLB
CRADD_CSF	0.0345299	0.123752	0.279025	0.781154	0.944278	0.0326574	CRADD
NAAA_CSF	0.0373453	0.134408	0.277851	0.782051	0.944278	0.03252	NAAA
CLUL1_CSF	0.0597162	0.216258	0.276134	0.783363	0.944278	0.0323191	CLUL1
CA12_CSF	0.0466456	0.170067	0.274278	0.784783	0.944278	0.0321018	CA12
CDCP1_CSF	-0.0442861	0.161676	-0.273919	0.785058	0.944278	-0.0320598	CDCP1
LAT2_CSF	-0.0236913	0.086782	-0.272997	0.785763	0.944278	-0.0319519	LAT2
CTSO_CSF	0.0481625	0.177349	0.271569	0.786856	0.944278	0.0317847	CTSO
IL.12B_CSF	0.0407884	0.150256	0.271459	0.78694	0.944278	0.0317719	IL.12B
MAX_CSF	0.0598009	0.2206	0.271083	0.787228	0.944278	0.0317279	MAX
IL.1RT2_CSF	-0.0498495	0.184254	-0.270547	0.787638	0.944278	-0.0316652	IL.1RT2
SORT1_CSF	-0.0353669	0.130903	-0.270176	0.787922	0.944278	-0.0316218	SORT1
KLK12_CSF	-0.0224488	0.083172	-0.269908	0.788127	0.944278	-0.0315904	KLK12
HGF_CSF	-0.0520839	0.193585	-0.269049	0.788785	0.944278	-0.0314898	HGF
TNF_CSF	0.0242826	0.0902886	0.268944	0.788865	0.944278	0.0314776	TNF
ENPP2_CSF	-0.0203963	0.0758808	-0.268794	0.788981	0.944278	-0.03146	ENPP2
GZMA_CSF	0.055376	0.206202	0.268552	0.789166	0.944278	0.0314316	GZMA
COL4A1_CSF	-0.0423059	0.158723	-0.266539	0.790709	0.944278	-0.031196	COL4A1
AFP_CSF	0.0346847	0.130135	0.266529	0.790716	0.944278	0.0311948	AFP
ARSA_CSF	0.0387157	0.146809	0.263715	0.792874	0.945263	0.0308655	ARSA
REG4_CSF	0.0577894	0.219533	0.263238	0.79324	0.945263	0.0308097	REG4
CA1_CSF	-0.0616549	0.235569	-0.261728	0.794399	0.945632	-0.030633	CA1
CCL24_CSF	-0.0825255	0.31805	-0.259474	0.79613	0.94668	-0.0303691	CCL24
FASLG_CSF	-0.0398242	0.155714	-0.255753	0.798988	0.948147	-0.0299336	FASLG
PRDX6_CSF	0.0146853	0.0576891	0.254559	0.799907	0.948147	0.0297938	PRDX6
IDUA_CSF	-0.0418993	0.164607	-0.254542	0.799919	0.948147	-0.0297919	IDUA
COL18A1_CSF	-0.0490501	0.193574	-0.253392	0.800804	0.948185	-0.0296573	COL18A1
MDGA1_CSF	-0.0767232	0.305232	-0.25136	0.802367	0.949027	-0.0294195	MDGA1
CLEC11A_CSF	0.0656064	0.262264	0.250154	0.803295	0.949116	0.0292783	CLEC11A
LILRA5_CSF	-0.0355116	0.143242	-0.247914	0.805021	0.949986	-0.0290161	LILRA5
PON3_CSF	0.041524	0.168794	0.246004	0.806491	0.949986	0.0287926	PON3
WASF3_CSF	-0.0525069	0.214345	-0.244965	0.807293	0.949986	-0.0286709	WASF3
APOM_CSF	-0.0273406	0.111701	-0.244767	0.807446	0.949986	-0.0286478	APOM
FES_CSF	-0.0109595	0.0453144	-0.241855	0.809691	0.95011	-0.028307	FES
CLEC10A_CSF	-0.0228054	0.0948508	-0.240435	0.810786	0.95011	-0.0281408	CLEC10A
PAK4_CSF	-0.0137625	0.0573058	-0.240159	0.811	0.95011	-0.0281084	PAK4
CD164_CSF	-0.0257361	0.107589	-0.239207	0.811734	0.95011	-0.0279971	CD164
WNT9A_CSF	-0.0200025	0.0836586	-0.239097	0.811819	0.95011	-0.0279842	WNT9A
CXL17_CSF	0.0227627	0.0958908	0.237382	0.813143	0.95066	0.0277835	CXL17
ECE1_CSF	-0.0322677	0.137665	-0.234392	0.815453	0.95236	-0.0274335	ECE1
SCARA5_CSF	-0.0478704	0.207701	-0.230477	0.81848	0.95319	-0.0269753	SCARA5
IL13_CSF	-0.0181809	0.0789223	-0.230365	0.818567	0.95319	-0.0269621	IL13
PRELP_CSF	0.0442745	0.192372	0.230151	0.818732	0.95319	0.0269371	PRELP
CD300E_CSF	-0.0305463	0.134905	-0.226428	0.821614	0.955545	-0.0265013	CD300E
RGS8_CSF	0.0159475	0.0712387	0.22386	0.823602	0.956057	0.0262008	RGS8
COL4A3BP_CSF	-0.0320614	0.143361	-0.223641	0.823772	0.956057	-0.0261752	COL4A3BP
NXPH1_CSF	-0.0375192	0.168986	-0.222026	0.825024	0.956512	-0.0259861	NXPH1
MAGED1_CSF	-0.018143	0.0825478	-0.219788	0.826758	0.956939	-0.0257242	MAGED1
CEACAM3_CSF	-0.0222343	0.101784	-0.218446	0.827799	0.956939	-0.0255672	CEACAM3
IL.22.RA1_CSF	0.0207552	0.0951097	0.218224	0.827971	0.956939	0.0255412	IL.22.RA1
CD27_CSF	-0.0409236	0.191208	-0.214027	0.831228	0.957064	-0.02505	CD27
CD79B_CSF	0.0363789	0.170561	0.213289	0.831801	0.957064	0.0249636	CD79B
SPARC_CSF	0.0325041	0.152631	0.212959	0.832057	0.957064	0.024925	SPARC
FOSB_CSF	-0.0171884	0.0810735	-0.21201	0.832795	0.957064	-0.0248139	FOSB
FGF.BP1_CSF	-0.0243937	0.1164	-0.209567	0.834693	0.957064	-0.024528	FGF.BP1
PLIN1_CSF	0.012259	0.0585816	0.209264	0.834928	0.957064	0.0244925	PLIN1
ERBB2IP_CSF	0.0161411	0.0774293	0.208462	0.835551	0.957064	0.0243987	ERBB2IP
MATN3_CSF	-0.0541059	0.260121	-0.208003	0.835908	0.957064	-0.0243449	MATN3
AXIN1_CSF	0.0233775	0.112861	0.207135	0.836583	0.957064	0.0242434	AXIN1
ITGB6_CSF	0.0228733	0.110493	0.207012	0.836679	0.957064	0.0242289	ITGB6
CCL17_CSF	-0.0582993	0.284146	-0.205174	0.838108	0.957382	-0.0240138	CCL17
CXCL11_CSF	-0.0589057	0.292447	-0.201423	0.841027	0.957382	-0.0235748	CXCL11
NUCB2_CSF	-0.0453347	0.227162	-0.19957	0.84247	0.957382	-0.0233578	NUCB2
ITGB1BP2_CSF	-0.0186261	0.0938331	-0.198502	0.843301	0.957382	-0.023233	ITGB1BP2
SERPINA9_CSF	-0.0353553	0.179084	-0.197423	0.844143	0.957382	-0.0231066	SERPINA9
SCGB1A1_CSF	-0.0473522	0.243641	-0.194353	0.846535	0.957382	-0.0227473	SCGB1A1
LTA4H_CSF	-0.0121376	0.0627672	-0.193376	0.847297	0.957382	-0.0226329	LTA4H
CCL20_CSF	-0.0305318	0.1579	-0.193362	0.847307	0.957382	-0.0226314	CCL20
VEGFR.2_CSF	-0.0373458	0.193199	-0.193302	0.847354	0.957382	-0.0226243	VEGFR.2
REN_CSF	-0.032918	0.170507	-0.193059	0.847544	0.957382	-0.0225959	REN
FS_CSF	-0.0321223	0.167023	-0.192322	0.848118	0.957382	-0.0225096	FS
CCL3_CSF	-0.0417003	0.21772	-0.191532	0.848735	0.957382	-0.0224171	CCL3
SUMF2_CSF	-0.0279797	0.146232	-0.191338	0.848886	0.957382	-0.0223945	SUMF2
CD4_CSF	-0.0160693	0.0840474	-0.191193	0.848999	0.957382	-0.0223775	CD4
ADAM.23_CSF	-0.0159485	0.0858077	-0.185864	0.853158	0.958342	-0.0217537	ADAM.23
APEX1_CSF	-0.0428925	0.232041	-0.184849	0.853951	0.958342	-0.0216349	APEX1
CTSF_CSF	-0.0389958	0.211996	-0.183946	0.854656	0.958342	-0.0215293	CTSF
SEMA7A_CSF	-0.0166711	0.0906454	-0.183916	0.85468	0.958342	-0.0215257	SEMA7A
FGFR2_CSF	-0.0107981	0.058789	-0.183675	0.854868	0.958342	-0.0214976	FGFR2
ACP6_CSF	-0.0471218	0.257189	-0.183219	0.855224	0.958342	-0.0214442	ACP6
LXN_CSF	-0.0234316	0.12925	-0.181289	0.856732	0.958342	-0.0212183	LXN
MARCO_CSF	0.0389713	0.214977	0.181281	0.856739	0.958342	0.0212173	MARCO
BNP_CSF	0.049128	0.273163	0.179849	0.857858	0.95863	0.0210497	BNP
SCG2_CSF	0.0186448	0.105209	0.177217	0.859916	0.959966	0.0207416	SCG2
ITGAV_CSF	0.00907285	0.0520303	0.174376	0.862138	0.961483	0.0204092	ITGAV
DPP6_CSF	-0.0225563	0.13141	-0.171648	0.864273	0.962885	-0.0200899	DPP6
GPNMB_CSF	0.0277444	0.163022	0.170188	0.865417	0.962885	0.019919	GPNMB
CD244_CSF	-0.0205289	0.124167	-0.165333	0.86922	0.962885	-0.0193508	CD244
CXCL10_CSF	-0.0699598	0.430687	-0.162437	0.87149	0.962885	-0.0190119	CXCL10
FCAR_CSF	0.0272803	0.170068	0.160408	0.873081	0.962885	0.0187743	FCAR
GKN1_CSF	-0.019955	0.124553	-0.160212	0.873235	0.962885	-0.0187514	GKN1
IL.24_CSF	-0.0150211	0.0938409	-0.16007	0.873347	0.962885	-0.0187347	IL.24
CXCL6_CSF	0.0790798	0.495176	0.1597	0.873636	0.962885	0.0186915	CXCL6
TLT.2_CSF	-0.0209964	0.133498	-0.157278	0.875537	0.962885	-0.018408	TLT.2
NRTN_CSF	0.0165075	0.105204	0.15691	0.875826	0.962885	0.0183649	NRTN
FGF.5_CSF	-0.0259104	0.165814	-0.156262	0.876335	0.962885	-0.018289	FGF.5
CCL4_CSF	-0.0327391	0.209706	-0.156119	0.876446	0.962885	-0.0182724	CCL4
IGFBP.7_CSF	0.0235707	0.152206	0.15486	0.877434	0.962885	0.018125	IGFBP.7
ENAH_CSF	-0.0237288	0.154081	-0.154002	0.878108	0.962885	-0.0180246	ENAH
PGF_CSF	-0.0299824	0.195591	-0.153291	0.878666	0.962885	-0.0179414	PGF
NEFL_CSF	-0.0321774	0.210838	-0.152617	0.879196	0.962885	-0.0178624	NEFL
IGFBP3_CSF	-0.0352083	0.232963	-0.151132	0.880362	0.962885	-0.0176887	IGFBP3
CAPG_CSF	-0.0293465	0.196662	-0.149223	0.881862	0.962885	-0.0174653	CAPG
PARP.1_CSF	0.0099921	0.0670664	0.148988	0.882047	0.962885	0.0174377	PARP.1
ANGPTL4_CSF	-0.0264861	0.178745	-0.148178	0.882683	0.962885	-0.0173429	ANGPTL4
hK11_CSF	0.024679	0.168498	0.146464	0.88403	0.962885	0.0171424	hK11
NID2_CSF	-0.0258509	0.176564	-0.146411	0.884072	0.962885	-0.0171361	NID2
SFTPA1_CSF	-0.0104001	0.0713543	-0.145753	0.884589	0.962885	-0.0170591	SFTPA1
NPPC_CSF	-0.00772473	0.0534265	-0.144586	0.885507	0.962885	-0.0169225	NPPC
LGMN_CSF	0.0203377	0.141493	0.143736	0.886175	0.962885	0.0168231	LGMN
FAM19A5_CSF	-0.0229106	0.159628	-0.143525	0.886341	0.962885	-0.0167984	FAM19A5
ANXA11_CSF	-0.0110146	0.0780345	-0.14115	0.888209	0.962885	-0.0165203	ANXA11
IL.17A_CSF	0.00985883	0.0700391	0.140762	0.888514	0.962885	0.0164749	IL.17A
KLRD1_CSF	0.0212367	0.15401	0.137892	0.890773	0.962885	0.016139	KLRD1
ANGPTL1_CSF	-0.0264288	0.193087	-0.136875	0.891573	0.962885	-0.01602	ANGPTL1
MCFD2_CSF	-0.00997788	0.073019	-0.136648	0.891752	0.962885	-0.0159934	MCFD2
SMOC1_CSF	-0.0226866	0.16987	-0.133552	0.894189	0.962885	-0.0156311	SMOC1
IL.17D_CSF	0.0356795	0.269995	0.132149	0.895294	0.962885	0.0154669	IL.17D
CLEC4C_CSF	-0.00978452	0.0742763	-0.131731	0.895623	0.962885	-0.015418	CLEC4C
JCHAIN_CSF	0.0218408	0.165897	0.131652	0.895686	0.962885	0.0154087	JCHAIN
ARSB_CSF	0.0237232	0.180234	0.131625	0.895707	0.962885	0.0154055	ARSB
G.CSF_CSF	0.017	0.129443	0.131333	0.895938	0.962885	0.0153713	G.CSF
CCL18_CSF	0.0441033	0.336899	0.13091	0.896271	0.962885	0.0153218	CCL18
EIF5A_CSF	-0.00969182	0.0747921	-0.129583	0.897315	0.963078	-0.0151666	EIF5A
IL.18R1_CSF	-0.0229147	0.180132	-0.127211	0.899185	0.963459	-0.0148889	IL.18R1
MEPE_CSF	0.0304166	0.241468	0.125965	0.900167	0.963459	0.0147431	MEPE
NADK_CSF	-0.0176154	0.140103	-0.125731	0.900351	0.963459	-0.0147157	NADK
SPON1_CSF	0.026247	0.211445	0.124131	0.901613	0.963459	0.0145285	SPON1
FR.alpha_CSF	-0.00902067	0.073567	-0.122618	0.902806	0.963459	-0.0143514	FR.alpha
FLI1_CSF	-0.0125581	0.102479	-0.122544	0.902865	0.963459	-0.0143427	FLI1
PAI_CSF	0.0211173	0.178296	0.11844	0.906102	0.965342	0.0138624	PAI
RTN4R_CSF	-0.0112157	0.0970446	-0.115572	0.908365	0.965342	-0.0135267	RTN4R
GPC1_CSF	-0.0266781	0.238013	-0.112087	0.911117	0.965342	-0.0131188	GPC1
DCTN1_CSF	0.00633249	0.0574464	0.110233	0.912581	0.965342	0.0129018	DCTN1
COLEC12_CSF	0.00422688	0.0386523	0.109357	0.913273	0.965342	0.0127992	COLEC12
SLITRK6_CSF	0.0300422	0.278476	0.107881	0.914439	0.965342	0.0126265	SLITRK6
MYOC_CSF	-0.0371465	0.345787	-0.107426	0.914798	0.965342	-0.0125732	MYOC
RNASE3_CSF	-0.0324081	0.302806	-0.107026	0.915114	0.965342	-0.0125265	RNASE3
EGF_CSF	0.008419	0.0787548	0.106901	0.915212	0.965342	0.0125119	EGF
LY9_CSF	0.0129255	0.121486	0.106395	0.915612	0.965342	0.0124526	LY9
NEMO_CSF	0.0104462	0.0986	0.105945	0.915968	0.965342	0.0123999	NEMO
TIGAR_CSF	-0.0127405	0.120869	-0.105407	0.916393	0.965342	-0.012337	TIGAR
PRSS8_CSF	0.0213814	0.207565	0.10301	0.918287	0.965342	0.0120565	PRSS8
CPXM1_CSF	-0.0298955	0.290235	-0.103005	0.918292	0.965342	-0.0120558	CPXM1
ENTPD5_CSF	-0.00571244	0.0558243	-0.102329	0.918826	0.965342	-0.0119767	ENTPD5
TNNI3_CSF	0.0179934	0.1808	0.0995211	0.921046	0.965342	0.0116481	TNNI3
OMG_CSF	0.00500415	0.0504193	0.0992508	0.921259	0.965342	0.0116164	OMG
THBS2_CSF	-0.0176884	0.178458	-0.0991181	0.921364	0.965342	-0.0116009	THBS2
TNFRSF6B_CSF	-0.0272801	0.276852	-0.0985367	0.921824	0.965342	-0.0115328	TNFRSF6B
IRAK1_CSF	0.00875824	0.0890556	0.0983457	0.921975	0.965342	0.0115105	IRAK1
S100P_CSF	-0.00567245	0.0618737	-0.0916779	0.92725	0.969428	-0.0107301	S100P
IL6_CSF	-0.0200079	0.221606	-0.0902859	0.928351	0.969428	-0.0105672	IL6
PRTFDC1_CSF	0.0120883	0.134152	0.0901088	0.928491	0.969428	0.0105464	PRTFDC1
EDIL3_CSF	-0.0127924	0.143817	-0.0889496	0.929409	0.969477	-0.0104108	EDIL3
DDR1_CSF	-0.0093109	0.110314	-0.0844038	0.933007	0.972319	-0.00987872	DDR1
SMAD1_CSF	0.00572622	0.069083	0.082889	0.934207	0.97247	0.00970142	SMAD1
ROBO1_CSF	0.0182921	0.223035	0.0820145	0.934899	0.97247	0.00959907	ROBO1
MAD.homolog.5_CSF	-0.0157694	0.20252	-0.077866	0.938185	0.974465	-0.00911353	MAD.homolog.5
CD33_CSF	0.0205013	0.264935	0.0773826	0.938568	0.974465	0.00905694	CD33
HLA.E_CSF	0.00620317	0.0850944	0.0728974	0.942122	0.977108	0.008532	HLA.E
HSP.27_CSF	0.0226821	0.315227	0.0719549	0.942869	0.977108	0.00842168	HSP.27
TNFAIP8_CSF	0.00661313	0.0953483	0.0693576	0.944928	0.977217	0.00811769	TNFAIP8
PRDX5_CSF	-0.00377096	0.0554419	-0.0680164	0.945991	0.977217	-0.00796072	PRDX5
IL33_CSF	-0.00951006	0.141165	-0.0673682	0.946505	0.977217	-0.00788485	IL33
TPSAB1_CSF	0.012504	0.191402	0.0653285	0.948123	0.977217	0.00764612	TPSAB1
FOXO1_CSF	-0.00471923	0.0726238	-0.0649818	0.948398	0.977217	-0.00760555	FOXO1
METAP1_CSF	0.00407273	0.0637747	0.0638612	0.949286	0.977217	0.00747439	METAP1
TPMT_CSF	0.00606822	0.0959213	0.0632625	0.949761	0.977217	0.00740432	TPMT
DAG1_CSF	-0.00900261	0.143645	-0.0626725	0.950229	0.977217	-0.00733526	DAG1
CLM.6_CSF	0.0105304	0.170242	0.0618554	0.950877	0.977217	0.00723962	CLM.6
CLSTN1_CSF	-0.00521836	0.0872434	-0.0598138	0.952496	0.977978	-0.00700067	CLSTN1
SH2D1A_CSF	0.00347111	0.0602905	0.057573	0.954274	0.9789	0.00673841	SH2D1A
SIGLEC1_CSF	-0.0117929	0.218334	-0.0540133	0.957098	0.980099	-0.00632178	SIGLEC1
MCP.3_CSF	0.00503678	0.0934797	0.053881	0.957203	0.980099	0.0063063	MCP.3
STK4_CSF	0.00306317	0.068739	0.0445623	0.964599	0.986764	0.00521563	STK4
IFN.gamma_CSF	0.0253658	0.615659	0.041201	0.967268	0.988585	0.00482221	IFN.gamma
ITGB7_CSF	-0.00291907	0.0739942	-0.0394499	0.968658	0.989098	-0.00461726	ITGB7
LGALS7_CSF	0.00662819	0.179813	0.0368615	0.970714	0.989392	0.00431431	LGALS7
C1QA_CSF	0.00473049	0.128375	0.036849	0.970724	0.989392	0.00431285	C1QA
MATN2_CSF	-0.00724575	0.221182	-0.0327593	0.973972	0.989786	-0.00383419	MATN2
PFDN2_CSF	0.00418745	0.12855	0.0325746	0.974118	0.989786	0.00381256	PFDN2
FABP9_CSF	0.00253738	0.0795787	0.0318852	0.974666	0.989786	0.00373188	FABP9
RARRES1_CSF	0.00161581	0.052074	0.031029	0.975346	0.989786	0.00363167	RARRES1
IL2_CSF	-0.00245783	0.0809717	-0.0303542	0.975882	0.989786	-0.00355269	IL2
ANGPTL7_CSF	-0.00824832	0.278245	-0.0296441	0.976446	0.989786	-0.00346957	ANGPTL7
TRIM21_CSF	0.00210753	0.0935847	0.0225201	0.982105	0.994319	0.00263577	TRIM21
AP.N_CSF	-0.00200028	0.0919015	-0.0217655	0.982705	0.994319	-0.00254745	AP.N
CAIX_CSF	-0.00285344	0.163002	-0.0175055	0.98609	0.996837	-0.00204887	CAIX
CCT5_CSF	-0.000815137	0.0523797	-0.0155621	0.987634	0.997492	-0.0018214	CCT5
CALCOCO1_CSF	-0.000825162	0.0754867	-0.0109312	0.991313	0.999118	-0.0012794	CALCOCO1
PI3_CSF	-0.00160135	0.15769	-0.010155	0.99193	0.999118	-0.00118856	PI3
ESM.1_CSF	-0.00230053	0.226706	-0.0101476	0.991936	0.999118	-0.00118769	ESM.1
PPY_CSF	0.000625005	0.086748	0.00720483	0.994275	0.999489	0.000843262	PPY
IGFBP.2_CSF	-0.00125635	0.268273	-0.00468308	0.996278	0.999489	-0.000548114	IGFBP.2
PHOSPHO1_CSF	0.000437715	0.1099	0.00398284	0.996835	0.999489	0.000466156	PHOSPHO1
ANG_CSF	-0.000777613	0.243729	-0.00319049	0.997465	0.999489	-0.000373418	ANG
WASF1_CSF	-0.000196462	0.081704	-0.00240456	0.998089	0.999489	-0.000281432	WASF1
CTSH_CSF	-0.000666166	0.300405	-0.00221756	0.998238	0.999489	-0.000259546	CTSH
ARHGAP1_CSF	8.71033e-05	0.0973141	0.000895074	0.999289	0.999489	0.00010476	ARHGAP1
LY75_CSF	-9.59873e-05	0.149353	-0.000642688	0.999489	0.999489	-7.52209e-05	LY75

### Sheet: Supplementary Table 11
PPMI Plasma, baseline treatment naïve participants only, PD vs HC
OLINKID	estimate	standard_error	tval	pval	qval	Cohens_D	gene
PTS_plasma	-0.441546	0.13834	-3.19174	0.00222113	0.43586	-0.373565	PTS
HNMT_plasma	-0.349618	0.113198	-3.08856	0.00300825	0.43586	-0.361488	HNMT
ACE2_plasma	-0.317244	0.103331	-3.07016	0.00317342	0.43586	-0.359335	ACE2
NOV_plasma	-0.28479	0.0952398	-2.99024	0.00399428	0.43586	-0.349981	NOV
PRSS27_plasma	-0.311218	0.107478	-2.89565	0.00521959	0.43586	-0.33891	PRSS27
RGMB_plasma	-0.258457	0.0892987	-2.8943	0.00523937	0.43586	-0.338752	RGMB
CLEC1A_plasma	-0.250837	0.0870032	-2.88309	0.00540626	0.43586	-0.33744	CLEC1A
CTSS_plasma	-0.221444	0.0780192	-2.83833	0.00612271	0.43586	-0.332201	CTSS
SPON2_plasma	-0.317298	0.111824	-2.83748	0.00613712	0.43586	-0.332101	SPON2
LAT_plasma	-1.00873	0.349295	-2.8879	0.00629713	0.43586	-0.338004	LAT
VWC2_plasma	-0.285676	0.102246	-2.79401	0.00691756	0.43586	-0.327014	VWC2
GBP2_plasma	-0.595191	0.208845	-2.84992	0.00695133	0.43586	-0.333558	GBP2
FcRL2_plasma	-0.443418	0.156291	-2.83713	0.00711298	0.43586	-0.33206	FcRL2
BOC_plasma	-0.198142	0.0714747	-2.77219	0.00734268	0.43586	-0.32446	BOC
MSMB_plasma	-0.494506	0.179913	-2.74858	0.00782982	0.43586	-0.321697	MSMB
VAMP5_plasma	-0.264046	0.0983525	-2.68469	0.00930033	0.456382	-0.314219	VAMP5
BMP.6_plasma	-0.266435	0.0994878	-2.67807	0.00946636	0.456382	-0.313444	BMP.6
JAM.B_plasma	-0.214994	0.0807324	-2.66305	0.00985297	0.456382	-0.311686	JAM.B
BST2_plasma	-0.31558	0.119872	-2.63264	0.0106804	0.456382	-0.308127	BST2
Beta.NGF_plasma	0.124333	0.0475795	2.61316	0.011243	0.456382	0.305847	Beta.NGF
IL8_plasma	-0.340824	0.130858	-2.60453	0.0115009	0.456382	-0.304837	IL8
JCHAIN_plasma	-0.489953	0.188198	-2.6034	0.0128888	0.456382	-0.304704	JCHAIN
DAPP1_plasma	-1.17673	0.452174	-2.60237	0.0129216	0.456382	-0.304585	DAPP1
TM_plasma	-0.216057	0.0846978	-2.55091	0.0132266	0.456382	-0.298562	TM
IGFBP.1_plasma	-0.686631	0.272367	-2.52098	0.014289	0.456382	-0.295058	IGFBP.1
CDH2_plasma	-0.268146	0.10649	-2.51805	0.014397	0.456382	-0.294715	CDH2
CHRDL2_plasma	-0.325944	0.12994	-2.50842	0.0147572	0.456382	-0.293588	CHRDL2
CCL3_plasma	-0.562273	0.224988	-2.49912	0.0166559	0.456972	-0.2925	CCL3
CTSZ_plasma	-0.216575	0.0881155	-2.45785	0.0167861	0.456972	-0.28767	CTSZ
TNFRSF11A_plasma	-0.323775	0.130969	-2.47215	0.0177818	0.456972	-0.289343	TNFRSF11A
RBKS_plasma	-0.334276	0.138654	-2.41086	0.0188926	0.456972	-0.28217	RBKS
THY.1_plasma	-0.225686	0.0937867	-2.40637	0.0191056	0.456972	-0.281645	THY.1
RGMA_plasma	-0.192335	0.0802347	-2.39715	0.0195501	0.456972	-0.280566	RGMA
VASH1_plasma	-0.645544	0.2669	-2.41868	0.0202201	0.456972	-0.283085	VASH1
PTH1R_plasma	-0.21333	0.0885993	-2.40781	0.0207513	0.456972	-0.281813	PTH1R
FUT8_plasma	-0.346177	0.146063	-2.37004	0.0209111	0.456972	-0.277393	FUT8
MLN_plasma	-0.736043	0.310475	-2.3707	0.0227922	0.456972	-0.277469	MLN
CD93_plasma	-0.215902	0.093038	-2.32058	0.023614	0.456972	-0.271603	CD93
HEXIM1_plasma	-0.806649	0.344188	-2.34363	0.0241535	0.456972	-0.274301	HEXIM1
HAVCR2_plasma	-0.396069	0.171458	-2.31001	0.0242304	0.456972	-0.270366	HAVCR2
GAS6_plasma	-0.197169	0.0863146	-2.2843	0.0257894	0.456972	-0.267357	GAS6
CLEC4C_plasma	-0.381263	0.16473	-2.31447	0.0258592	0.456972	-0.270888	CLEC4C
PRDX3_plasma	-0.660234	0.288631	-2.28747	0.0275341	0.456972	-0.267728	PRDX3
MANF_plasma	-1.15334	0.504239	-2.28729	0.027687	0.456972	-0.267707	MANF
EGLN1_plasma	-0.426739	0.187246	-2.27903	0.028077	0.456972	-0.26674	EGLN1
IRAK4_plasma	-1.01613	0.446325	-2.27667	0.0282307	0.456972	-0.266464	IRAK4
CD40.L_plasma	-0.789913	0.347576	-2.27264	0.0284946	0.456972	-0.265992	CD40.L
TMPRSS5_plasma	0.234151	0.104406	2.24271	0.0285006	0.456972	0.262489	TMPRSS5
CARHSP1_plasma	-0.467156	0.209182	-2.23325	0.0291509	0.456972	-0.261382	CARHSP1
CD74_plasma	-0.205302	0.0919738	-2.23218	0.0292252	0.456972	-0.261257	CD74
TGFBR3_plasma	-0.246395	0.111388	-2.21204	0.0306574	0.456972	-0.2589	TGFBR3
NT5C3A_plasma	-0.942858	0.421384	-2.23753	0.0308891	0.456972	-0.261883	NT5C3A
MMP.1_plasma	-1.08429	0.486652	-2.22806	0.0315646	0.456972	-0.260775	MMP.1
ZBTB17_plasma	-0.266122	0.1214	-2.19212	0.0321346	0.456972	-0.256568	ZBTB17
PCOLCE_plasma	-0.283696	0.129786	-2.18587	0.0326099	0.456972	-0.255837	PCOLCE
PLA2G4A_plasma	-0.787495	0.356419	-2.20946	0.0329304	0.456972	-0.258598	PLA2G4A
ITGB2_plasma	-0.207915	0.0956622	-2.17343	0.0335764	0.456972	-0.254381	ITGB2
TNFRSF10A_plasma	-0.217528	0.100376	-2.16714	0.0340742	0.456972	-0.253644	TNFRSF10A
PRDX5_plasma	-0.74399	0.339221	-2.19323	0.034319	0.456972	-0.256698	PRDX5
CCL17_plasma	-0.747283	0.341324	-2.18937	0.034465	0.456972	-0.256246	CCL17
CDH15_plasma	-0.364551	0.168688	-2.16109	0.0345591	0.456972	-0.252937	CDH15
PDGFRB_plasma	-0.203097	0.0945518	-2.14799	0.0356297	0.456972	-0.251404	PDGFRB
ADAM.8_plasma	-0.203291	0.094812	-2.14415	0.0359496	0.456972	-0.250953	ADAM.8
FKBP1B_plasma	-0.872035	0.401658	-2.17109	0.0360723	0.456972	-0.254107	FKBP1B
EGF_plasma	-0.890204	0.411683	-2.16235	0.0366272	0.456972	-0.253084	EGF
PRSS2_plasma	-0.335251	0.157761	-2.12506	0.0375743	0.456972	-0.24872	PRSS2
SIGLEC7_plasma	-0.188409	0.0886616	-2.12503	0.0375768	0.456972	-0.248716	SIGLEC7
IL1B_plasma	-0.360152	0.167504	-2.15011	0.0376461	0.456972	-0.251652	IL1B
DFFA_plasma	-0.688804	0.321151	-2.1448	0.0380959	0.456972	-0.25103	DFFA
EPO_plasma	-0.445181	0.207623	-2.14418	0.038309	0.456972	-0.250957	EPO
CLEC7A_plasma	-0.243425	0.114051	-2.13435	0.038995	0.458536	-0.249806	CLEC7A
TNFRSF21_plasma	-0.210268	0.100079	-2.10102	0.0397119	0.458536	-0.245905	TNFRSF21
ICAM.2_plasma	-0.225544	0.10756	-2.09691	0.0400876	0.458536	-0.245424	ICAM.2
PTPN6_plasma	-0.811423	0.384801	-2.10868	0.0412824	0.461708	-0.246802	PTPN6
IGFBP.7_plasma	-0.2008	0.0964431	-2.08206	0.0414708	0.461708	-0.243687	IGFBP.7
SPRY2_plasma	-0.813047	0.388315	-2.09378	0.0426635	0.468737	-0.245058	SPRY2
CCL16_plasma	-0.292534	0.142181	-2.05748	0.0438523	0.475542	-0.240809	CCL16
CLEC14A_plasma	-0.180132	0.0888951	-2.02634	0.0470371	0.49734	-0.237166	CLEC14A
CD84_plasma	-0.287751	0.140429	-2.04907	0.0470537	0.49734	-0.239826	CD84
PXN_plasma	-0.300804	0.149764	-2.00852	0.0489486	0.504618	-0.23508	PXN
DCTPP1_plasma	-0.231381	0.115518	-2.00298	0.0495562	0.504618	-0.234431	DCTPP1
METAP1D_plasma	-0.656527	0.324286	-2.02453	0.0496277	0.504618	-0.236954	METAP1D
N2DL.2_plasma	-0.200024	0.100498	-1.99032	0.0509687	0.504618	-0.23295	N2DL.2
PAI_plasma	-0.453126	0.227798	-1.98916	0.0511006	0.504618	-0.232813	PAI
CRIP2_plasma	-0.226145	0.113851	-1.98632	0.0514227	0.504618	-0.232481	CRIP2
IL.22.RA1_plasma	-0.28012	0.13988	-2.00257	0.0520339	0.504618	-0.234383	IL.22.RA1
NUB1_plasma	-0.650613	0.325419	-1.99931	0.052577	0.504618	-0.234001	NUB1
TNF.R2_plasma	-0.175807	0.0896493	-1.96105	0.0543685	0.515883	-0.229524	TNF.R2
HCLS1_plasma	-0.529506	0.268005	-1.97573	0.0551116	0.51705	-0.231242	HCLS1
CCL11_plasma	-0.277179	0.141245	-1.9624	0.0566987	0.51705	-0.229681	CCL11
CCL4_plasma	-0.661065	0.336726	-1.96321	0.0567808	0.51705	-0.229777	CCL4
CD40_plasma	-0.439584	0.224854	-1.95497	0.0577803	0.51705	-0.228813	CD40
TNFRSF13C_plasma	-0.302361	0.154887	-1.95214	0.0581272	0.51705	-0.228481	TNFRSF13C
CD46_plasma	-0.1936	0.100345	-1.92933	0.0582691	0.51705	-0.225811	CD46
ALDH1A1_plasma	-0.275714	0.143596	-1.92006	0.0594531	0.51705	-0.224727	ALDH1A1
CLIP2_plasma	-0.816949	0.422021	-1.9358	0.0601648	0.51705	-0.226569	CLIP2
NECTIN2_plasma	-0.168176	0.0880385	-1.91026	0.0607282	0.51705	-0.223579	NECTIN2
THOP1_plasma	-0.178149	0.0935578	-1.90416	0.061532	0.51705	-0.222865	THOP1
IL.24_plasma	0.404369	0.211298	1.91374	0.0630133	0.51705	0.223986	IL.24
PGF_plasma	-0.173918	0.0909523	-1.91219	0.0632174	0.51705	-0.223805	PGF
MGMT_plasma	-0.933733	0.488715	-1.91059	0.0634297	0.51705	-0.223617	MGMT
CA5A_plasma	-0.445022	0.236449	-1.88211	0.0645165	0.51705	-0.220284	CA5A
DPEP1_plasma	0.210406	0.112312	1.87342	0.0657264	0.51705	0.219267	DPEP1
KYNU_plasma	-0.320752	0.169606	-1.89116	0.0660473	0.51705	-0.221344	KYNU
Dkk.1_plasma	-0.392116	0.209941	-1.86774	0.0665258	0.51705	-0.218603	Dkk.1
ESAM_plasma	-0.192066	0.102971	-1.86524	0.0668816	0.51705	-0.21831	ESAM
CTSL1_plasma	-0.153043	0.0820888	-1.86436	0.0670072	0.51705	-0.218206	CTSL1
ANXA11_plasma	-0.476974	0.254618	-1.87329	0.0683478	0.51705	-0.219252	ANXA11
IL7_plasma	-0.509167	0.271911	-1.87255	0.0684529	0.51705	-0.219166	IL7
SCARF1_plasma	-0.310085	0.167443	-1.85188	0.0688053	0.51705	-0.216747	SCARF1
PAM_plasma	-0.161243	0.0874116	-1.84463	0.0698689	0.51705	-0.215898	PAM
ROBO2_plasma	-0.130517	0.070945	-1.83969	0.0706021	0.51705	-0.215319	ROBO2
CDHR5_plasma	-0.232136	0.126296	-1.83804	0.0708485	0.51705	-0.215126	CDHR5
ADAM15_plasma	-0.1546	0.084112	-1.83803	0.0708499	0.51705	-0.215125	ADAM15
GSTP1_plasma	-0.302912	0.165019	-1.83562	0.0712105	0.51705	-0.214843	GSTP1
EIF4G1_plasma	-0.769176	0.416544	-1.84657	0.0724085	0.51788	-0.216124	EIF4G1
CD160_plasma	-0.237394	0.128722	-1.84423	0.0725652	0.51788	-0.215851	CD160
SELE_plasma	-0.255495	0.140393	-1.81985	0.0736097	0.520882	-0.212998	SELE
PPP1R9B_plasma	-0.636797	0.347164	-1.83428	0.0742499	0.520997	-0.214687	PPP1R9B
CHL1_plasma	-0.148859	0.0826282	-1.80155	0.0764785	0.52344	-0.210856	CHL1
VSIG4_plasma	-0.193201	0.107286	-1.8008	0.0765992	0.52344	-0.210767	VSIG4
ICAM4_plasma	0.391603	0.215413	1.81791	0.0767648	0.52344	0.212771	ICAM4
DECR1_plasma	-0.697251	0.384018	-1.81567	0.0771151	0.52344	-0.212508	DECR1
SCARF2_plasma	-0.175547	0.0984098	-1.78383	0.0793447	0.52344	-0.208782	SCARF2
IL.15RA_plasma	-0.20025	0.111256	-1.7999	0.0794213	0.52344	-0.210663	IL.15RA
EPHB4_plasma	-0.117998	0.0661891	-1.78274	0.079524	0.52344	-0.208654	EPHB4
TNF.R1_plasma	-0.158163	0.0888857	-1.7794	0.0800755	0.52344	-0.208263	TNF.R1
IL6_plasma	-0.327068	0.18391	-1.77841	0.0802399	0.52344	-0.208147	IL6
YTHDF3_plasma	-0.547007	0.306582	-1.78421	0.0819766	0.530624	-0.208826	YTHDF3
CRKL_plasma	-0.869129	0.489178	-1.77671	0.0832214	0.531432	-0.207949	CRKL
DDR1_plasma	-0.13784	0.0783269	-1.7598	0.0833744	0.531432	-0.205969	DDR1
AMN_plasma	0.342431	0.19312	1.77315	0.084014	0.531452	0.207531	AMN
SPINT1_plasma	-0.124694	0.0723036	-1.72459	0.0895834	0.54174	-0.201848	SPINT1
NPDC1_plasma	-0.172928	0.100417	-1.7221	0.0900374	0.54174	-0.201556	NPDC1
PCDH17_plasma	-0.178371	0.103617	-1.72145	0.0901562	0.54174	-0.20148	PCDH17
IL.1RT1_plasma	-0.135718	0.0790713	-1.7164	0.0910814	0.54174	-0.20089	IL.1RT1
MMP.3_plasma	-0.215458	0.125876	-1.71167	0.0919569	0.54174	-0.200335	MMP.3
IRAK1_plasma	-0.490886	0.284437	-1.72582	0.0920989	0.54174	-0.201991	IRAK1
SPARCL1_plasma	-0.151965	0.0889906	-1.70765	0.092704	0.54174	-0.199866	SPARCL1
SYND1_plasma	-0.203079	0.118972	-1.70694	0.0928371	0.54174	-0.199782	SYND1
IL.4RA_plasma	-0.199957	0.116412	-1.71767	0.0935909	0.54174	-0.201038	IL.4RA
TANK_plasma	-0.396418	0.230792	-1.71764	0.0935957	0.54174	-0.201035	TANK
PAR.1_plasma	-0.41961	0.244314	-1.7175	0.0936221	0.54174	-0.201018	PAR.1
PDGF.subunit.B_plasma	-0.735128	0.428099	-1.71719	0.0938768	0.54174	-0.200982	PDGF.subunit.B
IL.1RT2_plasma	0.14597	0.0856148	1.70496	0.0961565	0.54174	0.199551	IL.1RT2
NEFL_plasma	-0.205119	0.121784	-1.68428	0.0971563	0.54174	-0.19713	NEFL
CDH3_plasma	-0.142736	0.0848016	-1.68318	0.0973703	0.54174	-0.197001	CDH3
PLTP_plasma	0.202719	0.120619	1.68066	0.0978613	0.54174	0.196706	PLTP
ALCAM_plasma	-0.113602	0.0677789	-1.67607	0.0987605	0.54174	-0.196169	ALCAM
Gal.4_plasma	-0.369789	0.218874	-1.68951	0.0989031	0.54174	-0.197742	Gal.4
IGF2R_plasma	-0.141383	0.0843952	-1.67525	0.0989223	0.54174	-0.196073	IGF2R
CXCL6_plasma	-0.59176	0.350302	-1.68929	0.0991451	0.54174	-0.197716	CXCL6
GOPC_plasma	-0.683459	0.405176	-1.68682	0.0994236	0.54174	-0.197427	GOPC
COLEC12_plasma	-0.16139	0.0958567	-1.68366	0.100037	0.54174	-0.197058	COLEC12
SMPD1_plasma	-0.217035	0.130196	-1.66698	0.100563	0.54174	-0.195105	SMPD1
LRP11_plasma	-0.158154	0.0954018	-1.65776	0.102417	0.547984	-0.194027	LRP11
PLXNA4_plasma	-0.605383	0.363301	-1.66634	0.103458	0.547984	-0.195031	PLXNA4
ICA1_plasma	-0.555981	0.333886	-1.66519	0.10369	0.547984	-0.194895	ICA1
PD.L1_plasma	-0.19545	0.118706	-1.64651	0.104719	0.548353	-0.192709	PD.L1
FAM3C_plasma	-0.144401	0.0877929	-1.64479	0.105074	0.548353	-0.192509	FAM3C
CLSTN1_plasma	-0.323767	0.197888	-1.63612	0.106882	0.550528	-0.191493	CLSTN1
MVK_plasma	-0.583924	0.353945	-1.64976	0.107025	0.550528	-0.193089	MVK
CXCL5_plasma	-0.559204	0.343338	-1.62873	0.108442	0.550528	-0.190628	CXCL5
FABP2_plasma	-0.335829	0.20648	-1.62645	0.108927	0.550528	-0.190361	FABP2
CCL5_plasma	-0.496525	0.305384	-1.6259	0.109043	0.550528	-0.190298	CCL5
KRT19_plasma	-0.38914	0.237842	-1.63613	0.10986	0.550528	-0.191494	KRT19
GZMB_plasma	-0.426657	0.261448	-1.6319	0.110751	0.550528	-0.190999	GZMB
ENAH_plasma	-0.344541	0.21114	-1.63181	0.110769	0.550528	-0.190989	ENAH
LAYN_plasma	-0.164053	0.101823	-1.61116	0.112226	0.550528	-0.188572	LAYN
STC1_plasma	-0.224469	0.139465	-1.60949	0.112589	0.550528	-0.188377	STC1
EDIL3_plasma	-0.143431	0.0891544	-1.60879	0.112743	0.550528	-0.188295	EDIL3
TLT.2_plasma	-0.201407	0.12593	-1.59935	0.114826	0.553086	-0.18719	TLT.2
LDL.receptor_plasma	-0.243492	0.152383	-1.59789	0.115152	0.553086	-0.187019	LDL.receptor
FXYD5_plasma	-0.392567	0.243824	-1.61004	0.115254	0.553086	-0.188441	FXYD5
LAP.TGF.beta.1_plasma	-0.276921	0.172758	-1.60294	0.117018	0.558341	-0.18761	LAP.TGF.beta.1
PIK3AP1_plasma	-0.43068	0.271028	-1.58906	0.11992	0.568938	-0.185986	PIK3AP1
PRTN3_plasma	0.205654	0.131298	1.56631	0.122367	0.575776	0.183322	PRTN3
FCGR3B_plasma	-0.180374	0.115558	-1.5609	0.123638	0.575776	-0.18269	FCGR3B
SCARA5_plasma	-0.144931	0.09292	-1.55974	0.123913	0.575776	-0.182553	SCARA5
CPA1_plasma	-0.234465	0.150974	-1.55302	0.125508	0.575776	-0.181767	CPA1
TRAIL.R2_plasma	-0.125382	0.0807357	-1.55299	0.125516	0.575776	-0.181763	TRAIL.R2
DGKZ_plasma	-0.194052	0.12419	-1.56255	0.126238	0.575776	-0.182882	DGKZ
FOXO1_plasma	-0.503399	0.32234	-1.5617	0.126437	0.575776	-0.182783	FOXO1
SPINT2_plasma	-0.269185	0.172667	-1.55899	0.126878	0.575776	-0.182466	SPINT2
RCOR1_plasma	-0.107009	0.069877	-1.5314	0.130758	0.590179	-0.179236	RCOR1
MCP.4_plasma	-0.432383	0.281054	-1.53843	0.131817	0.591757	-0.18006	MCP.4
EFEMP1_plasma	-0.144539	0.0949183	-1.52277	0.132901	0.593433	-0.178227	EFEMP1
ANG.1_plasma	-0.619459	0.404593	-1.53106	0.133625	0.593493	-0.179198	ANG.1
FETUB_plasma	-0.151338	0.100076	-1.51223	0.135556	0.598885	-0.176993	FETUB
CSF.1_plasma	-0.155066	0.10202	-1.51996	0.136386	0.599383	-0.177898	CSF.1
NOMO1_plasma	-0.100854	0.0670173	-1.50489	0.137429	0.600803	-0.176134	NOMO1
LEPR_plasma	-0.115344	0.0772237	-1.49363	0.140345	0.601639	-0.174816	LEPR
ST6GAL1_plasma	-0.184379	0.124013	-1.48677	0.142144	0.601639	-0.174013	ST6GAL1
BTN3A2_plasma	-0.203591	0.136224	-1.49453	0.142885	0.601639	-0.174922	BTN3A2
LILRB1_plasma	-0.119177	0.0803872	-1.48254	0.143263	0.601639	-0.173518	LILRB1
FCRL1_plasma	-0.205787	0.138821	-1.4824	0.1433	0.601639	-0.173501	FCRL1
PDGF.subunit.A_plasma	-0.375381	0.25381	-1.47898	0.144208	0.601639	-0.173102	PDGF.subunit.A
MAP2K6_plasma	-0.595425	0.401195	-1.48413	0.145614	0.601639	-0.173704	MAP2K6
CCDC80_plasma	-0.188899	0.128336	-1.47191	0.146103	0.601639	-0.172274	CCDC80
IGFBP6_plasma	-0.127465	0.086602	-1.47184	0.146121	0.601639	-0.172266	IGFBP6
SRPK2_plasma	-0.490083	0.330679	-1.48205	0.146163	0.601639	-0.173461	SRPK2
TNFRSF14_plasma	-0.204073	0.137743	-1.48155	0.146496	0.601639	-0.173402	TNFRSF14
ENTPD5_plasma	-0.102751	0.0699444	-1.46903	0.146879	0.601639	-0.171937	ENTPD5
PTK7_plasma	-0.163505	0.111332	-1.46864	0.146987	0.601639	-0.171891	PTK7
C1QA_plasma	-0.103609	0.0704431	-1.47082	0.149162	0.603277	-0.172147	C1QA
TFF2_plasma	-0.213474	0.145433	-1.46785	0.149964	0.603277	-0.171799	TFF2
IL17F_plasma	0.226586	0.15455	1.4661	0.150638	0.603277	0.171594	IL17F
VEGFA_plasma	-0.292757	0.200152	-1.46267	0.15157	0.603277	-0.171193	VEGFA
BRK1_plasma	-0.193295	0.133698	-1.44576	0.15328	0.603277	-0.169214	BRK1
SORT1_plasma	-0.17152	0.118659	-1.44548	0.153359	0.603277	-0.169181	SORT1
CXCL16_plasma	-0.127805	0.0884419	-1.44508	0.153471	0.603277	-0.169134	CXCL16
LSP1_plasma	-0.210684	0.145155	-1.45144	0.154456	0.603277	-0.169878	LSP1
ADA_plasma	-0.202721	0.140195	-1.44599	0.155971	0.603277	-0.16924	ADA
TIMP1_plasma	-0.133634	0.093052	-1.43612	0.155995	0.603277	-0.168085	TIMP1
CST3_plasma	-0.135093	0.0941474	-1.43491	0.156338	0.603277	-0.167943	CST3
CSTB_plasma	-0.196423	0.13692	-1.43458	0.156431	0.603277	-0.167905	CSTB
STX8_plasma	-0.307801	0.213292	-1.44309	0.15678	0.603277	-0.168902	STX8
HO.1_plasma	-0.200329	0.140107	-1.42983	0.157785	0.604359	-0.167349	HO.1
IL15_plasma	-0.134518	0.0938658	-1.43309	0.159602	0.608529	-0.167731	IL15
CDH6_plasma	-0.143824	0.101446	-1.41774	0.161273	0.610097	-0.165934	CDH6
LAP3_plasma	-0.222167	0.155924	-1.42485	0.161957	0.610097	-0.166766	LAP3
PI3_plasma	0.202686	0.143287	1.41454	0.162206	0.610097	0.16556	PI3
RAB6A_plasma	-0.326908	0.230331	-1.4193	0.163559	0.612428	-0.166116	RAB6A
FS_plasma	-0.177077	0.125544	-1.41047	0.166327	0.619604	-0.165083	FS
Flt3L_plasma	-0.204027	0.14493	-1.40776	0.167122	0.619604	-0.164766	Flt3L
MEGF9_plasma	-0.0913165	0.0654947	-1.39426	0.168217	0.619604	-0.163185	MEGF9
ARTN_plasma	-0.156474	0.111506	-1.40328	0.168444	0.619604	-0.164242	ARTN
FBP1_plasma	-0.334761	0.240655	-1.39104	0.169185	0.619604	-0.162809	FBP1
CXCL1_plasma	-0.484195	0.347382	-1.39384	0.171062	0.621196	-0.163137	CXCL1
CD200R1_plasma	-0.17163	0.12321	-1.39299	0.171318	0.621196	-0.163037	CD200R1
DAG1_plasma	-0.318601	0.22901	-1.39121	0.171852	0.621196	-0.162829	DAG1
TPSAB1_plasma	-0.275602	0.200417	-1.37514	0.176936	0.636816	-0.160948	TPSAB1
CCL27_plasma	-0.231443	0.170025	-1.36123	0.178369	0.639219	-0.15932	CCL27
LGMN_plasma	-0.256265	0.187698	-1.3653	0.179788	0.64155	-0.159797	LGMN
EFNA4_plasma	-0.12692	0.0938603	-1.35222	0.181216	0.642812	-0.158266	EFNA4
SLITRK6_plasma	-0.129074	0.0956813	-1.349	0.182243	0.642812	-0.157889	SLITRK6
REG4_plasma	-0.274841	0.20259	-1.35664	0.182504	0.642812	-0.158782	REG4
PROK1_plasma	0.237487	0.175621	1.35227	0.184079	0.642812	0.158271	PROK1
ALDH3A1_plasma	-0.238832	0.176749	-1.35125	0.184403	0.642812	-0.158152	ALDH3A1
SELP_plasma	-0.2352	0.17555	-1.33978	0.185205	0.642812	-0.15681	SELP
IL.1.alpha_plasma	-0.275462	0.204827	-1.34485	0.186249	0.642812	-0.157403	IL.1.alpha
PLC_plasma	-0.10223	0.0764957	-1.33641	0.1863	0.642812	-0.156415	PLC
AXL_plasma	-0.115742	0.0873594	-1.32489	0.190069	0.653116	-0.155067	AXL
CA6_plasma	-0.221437	0.16772	-1.32027	0.191597	0.653429	-0.154526	CA6
SFRP1_plasma	0.2286	0.173455	1.31792	0.19238	0.653429	0.154251	SFRP1
GT_plasma	0.246873	0.187527	1.31646	0.192864	0.653429	0.154081	GT
NCR1_plasma	-0.172144	0.130182	-1.32233	0.19376	0.653429	-0.154767	NCR1
TRANCE_plasma	0.263004	0.199402	1.31896	0.194683	0.653429	0.154373	TRANCE
CD177_plasma	-0.55807	0.427367	-1.30583	0.196434	0.653429	-0.152836	CD177
SPOCK1_plasma	0.0884555	0.0678338	1.304	0.197053	0.653429	0.152622	SPOCK1
MYOC_plasma	-0.218678	0.167802	-1.30319	0.19733	0.653429	-0.152527	MYOC
MCP.1_plasma	-0.135604	0.104144	-1.30209	0.197703	0.653429	-0.152398	MCP.1
CHI3L1_plasma	-0.221376	0.170179	-1.30084	0.198126	0.653429	-0.152252	CHI3L1
PAMR1_plasma	-0.121941	0.093955	-1.29787	0.19914	0.653429	-0.151904	PAMR1
GDNFR.alpha.3_plasma	-0.102656	0.0791926	-1.29628	0.199682	0.653429	-0.151718	GDNFR.alpha.3
TGM2_plasma	-0.236895	0.183054	-1.29413	0.20042	0.653429	-0.151467	TGM2
CASP2_plasma	-0.363478	0.279948	-1.29838	0.201783	0.653429	-0.151964	CASP2
ROR1_plasma	-0.127769	0.0991815	-1.28823	0.202453	0.653429	-0.150776	ROR1
HMOX2_plasma	-0.170667	0.133494	-1.27846	0.205852	0.653429	-0.149633	HMOX2
REG1A_plasma	-0.153134	0.119853	-1.27768	0.206125	0.653429	-0.149541	REG1A
LAIR1_plasma	-0.162059	0.126125	-1.2849	0.206217	0.653429	-0.150387	LAIR1
CRELD2_plasma	-0.279572	0.217624	-1.28465	0.206303	0.653429	-0.150358	CRELD2
SCF_plasma	0.124206	0.0974896	1.27404	0.207403	0.653429	0.149115	SCF
CLEC4G_plasma	0.134509	0.105237	1.27816	0.20856	0.653429	0.149598	CLEC4G
IL.18BP_plasma	-0.108301	0.0852439	-1.27049	0.208658	0.653429	-0.148699	IL.18BP
CANT1_plasma	-0.0813487	0.0640718	-1.26965	0.208955	0.653429	-0.148601	CANT1
FAS_plasma	-0.102435	0.080814	-1.26754	0.209703	0.653429	-0.148354	FAS
CXADR_plasma	-0.252566	0.198628	-1.27156	0.210875	0.653429	-0.148824	CXADR
APP_plasma	-0.226404	0.179218	-1.26329	0.211216	0.653429	-0.147857	APP
IL12RB1_plasma	-0.14219	0.111927	-1.27038	0.211288	0.653429	-0.148687	IL12RB1
TRIM21_plasma	-0.421851	0.332786	-1.26763	0.212259	0.653732	-0.148365	TRIM21
t.PA_plasma	-0.174565	0.138716	-1.25844	0.212952	0.653732	-0.147289	t.PA
CCL28_plasma	-0.295999	0.234865	-1.26029	0.214866	0.654806	-0.147506	CCL28
TCL1B_plasma	-0.22572	0.180128	-1.25311	0.214871	0.654806	-0.146666	TCL1B
XG_plasma	-0.100555	0.0807013	-1.24602	0.217445	0.657466	-0.145836	XG
PAG1_plasma	-0.213972	0.171966	-1.24427	0.218084	0.657466	-0.145631	PAG1
IL.1ra_plasma	-0.22619	0.180721	-1.25159	0.218173	0.657466	-0.146488	IL.1ra
TIMP4_plasma	0.146609	0.118076	1.24165	0.219043	0.657466	0.145324	TIMP4
SHPS.1_plasma	0.187769	0.151608	1.23852	0.220194	0.657466	0.144957	SHPS.1
FUCA1_plasma	-0.296183	0.239287	-1.23777	0.220468	0.657466	-0.14487	FUCA1
COMP_plasma	-0.147001	0.119674	-1.22834	0.223962	0.662844	-0.143766	COMP
GLRX_plasma	-0.207573	0.169118	-1.22739	0.224318	0.662844	-0.143655	GLRX
NT.3_plasma	-0.199516	0.16177	-1.23333	0.224653	0.662844	-0.14435	NT.3
FKBP4_plasma	-0.261055	0.213232	-1.22428	0.225479	0.662939	-0.143291	FKBP4
TRIM5_plasma	-0.405513	0.330289	-1.22775	0.226899	0.664773	-0.143698	TRIM5
FCAR_plasma	0.229811	0.187527	1.22549	0.227742	0.66491	0.143432	FCAR
WAS_plasma	-0.376231	0.309313	-1.21634	0.230983	0.665591	-0.142362	WAS
ARHGEF12_plasma	-0.500309	0.411823	-1.21486	0.231541	0.665591	-0.142189	ARHGEF12
SEMA3F_plasma	-0.0957706	0.0793004	-1.20769	0.231752	0.665591	-0.14135	SEMA3F
TPP1_plasma	-0.251536	0.20715	-1.21427	0.231764	0.665591	-0.14212	TPP1
VCAN_plasma	-0.101967	0.0845396	-1.20614	0.232344	0.665591	-0.141169	VCAN
MATN3_plasma	0.12441	0.103239	1.20507	0.232757	0.665591	0.141042	MATN3
ITGAM_plasma	-0.117577	0.0979295	-1.20063	0.234462	0.668175	-0.140523	ITGAM
PAPPA_plasma	0.184871	0.153953	1.20083	0.237062	0.673288	0.140546	PAPPA
DPP4_plasma	-0.0942099	0.0791348	-1.1905	0.238389	0.673835	-0.139337	DPP4
IL16_plasma	-0.211943	0.17726	-1.19566	0.238869	0.673835	-0.139942	IL16
DDC_plasma	-0.208095	0.17554	-1.18546	0.240361	0.675762	-0.138747	DDC
GZMA_plasma	-0.149729	0.12582	-1.19002	0.241231	0.675933	-0.139282	GZMA
BCL2L11_plasma	-0.155103	0.13079	-1.18589	0.24284	0.675976	-0.138798	BCL2L11
TR_plasma	-0.12466	0.10586	-1.17759	0.24346	0.675976	-0.137827	TR
MFAP5_plasma	-0.164479	0.140043	-1.17449	0.244691	0.675976	-0.137463	MFAP5
TNFRSF4_plasma	-0.149825	0.127011	-1.17963	0.245117	0.675976	-0.138065	TNFRSF4
ACTN4_plasma	0.107607	0.091256	1.17918	0.245294	0.675976	0.138012	ACTN4
TMSB10_plasma	-0.328275	0.281516	-1.1661	0.248042	0.681299	-0.136481	TMSB10
FOSB_plasma	0.123869	0.10727	1.15474	0.252629	0.691625	0.135152	FOSB
FLRT2_plasma	-0.0931423	0.0810682	-1.14894	0.254995	0.695819	-0.134473	FLRT2
CD244_plasma	-0.138285	0.12057	-1.14692	0.258229	0.702348	-0.134237	CD244
NOTCH1_plasma	-0.0742644	0.0653617	-1.13621	0.260243	0.704868	-0.132983	NOTCH1
CA1_plasma	-0.237755	0.209519	-1.13476	0.260843	0.704868	-0.132814	CA1
ISLR2_plasma	-0.121587	0.107625	-1.12973	0.26294	0.705874	-0.132225	ISLR2
MARCO_plasma	-0.0761503	0.0674238	-1.12943	0.263068	0.705874	-0.13219	MARCO
PIgR_plasma	-0.102335	0.0908198	-1.12679	0.264172	0.705874	-0.131881	PIgR
TN.R_plasma	-0.176313	0.156641	-1.12559	0.264679	0.705874	-0.13174	TN.R
CPB1_plasma	-0.173981	0.154873	-1.12338	0.265607	0.705874	-0.131482	CPB1
LILRB2_plasma	-0.103442	0.0923347	-1.12029	0.266909	0.705874	-0.131121	LILRB2
vWF_plasma	-0.287501	0.256751	-1.11976	0.267133	0.705874	-0.131058	vWF
X4E.BP1_plasma	-0.310665	0.279533	-1.11137	0.270698	0.712178	-0.130077	X4E.BP1
SIT1_plasma	-0.144582	0.129546	-1.11606	0.271225	0.712178	-0.130625	SIT1
AOC1_plasma	-0.19814	0.178437	-1.11042	0.273448	0.715764	-0.129965	AOC1
IL13_plasma	-0.242685	0.219181	-1.10724	0.274974	0.716658	-0.129592	IL13
NPPC_plasma	-0.177374	0.160433	-1.1056	0.275506	0.716658	-0.129401	NPPC
CNTN4_plasma	-0.0849086	0.0778029	-1.09133	0.279351	0.724404	-0.12773	CNTN4
BNP_plasma	-0.394529	0.362723	-1.08769	0.280944	0.725295	-0.127304	BNP
REN_plasma	0.255448	0.235095	1.08657	0.281432	0.725295	0.127174	REN
MAD1L1_plasma	-0.180934	0.166974	-1.0836	0.282736	0.726414	-0.126826	MAD1L1
CXCL12_plasma	-0.167703	0.154745	-1.08374	0.285135	0.728724	-0.126842	CXCL12
METAP1_plasma	-0.0852427	0.0792846	-1.07515	0.286475	0.728724	-0.125837	METAP1
C1QTNF1_plasma	-0.167304	0.155687	-1.07462	0.28671	0.728724	-0.125775	C1QTNF1
CLSTN2_plasma	-0.140247	0.129999	-1.07883	0.287126	0.728724	-0.126268	CLSTN2
FCN2_plasma	-0.137433	0.128697	-1.06789	0.289712	0.729955	-0.124987	FCN2
CRTAC1_plasma	-0.0900348	0.0843456	-1.06745	0.289907	0.729955	-0.124936	CRTAC1
LY75_plasma	0.184814	0.172433	1.0718	0.290234	0.729955	0.125445	LY75
FCRL3_plasma	-0.180573	0.170057	-1.06184	0.294678	0.735775	-0.124279	FCRL3
ADGRG2_plasma	-0.0928705	0.0884351	-1.05015	0.297724	0.735775	-0.122911	ADGRG2
TIGAR_plasma	-0.167785	0.160088	-1.04808	0.29867	0.735775	-0.122668	TIGAR
TLR3_plasma	-0.230813	0.219484	-1.05162	0.299287	0.735775	-0.123082	TLR3
Gal.1_plasma	-0.115297	0.110286	-1.04543	0.299881	0.735775	-0.122359	Gal.1
AXIN1_plasma	-0.430827	0.410291	-1.05005	0.299998	0.735775	-0.122899	AXIN1
ANGPTL4_plasma	0.160449	0.152865	1.04962	0.300195	0.735775	0.122848	ANGPTL4
CCL21_plasma	0.146959	0.140233	1.04797	0.300946	0.735775	0.122655	CCL21
PTX3_plasma	0.160762	0.153478	1.04747	0.301173	0.735775	0.122597	PTX3
SOD2_plasma	-0.118764	0.113953	-1.04221	0.30136	0.735775	-0.121982	SOD2
GIF_plasma	-0.191614	0.184367	-1.0393	0.302699	0.735965	-0.121641	GIF
FOLR2_plasma	-0.117582	0.113253	-1.03822	0.3032	0.735965	-0.121514	FOLR2
TGFBI_plasma	0.0947539	0.0919925	1.03002	0.307003	0.737285	0.120554	TGFBI
ENPP7_plasma	-0.279721	0.270668	-1.03344	0.307604	0.737285	-0.120955	ENPP7
CD163_plasma	-0.147258	0.143215	-1.02823	0.307836	0.737285	-0.120345	CD163
SMOC2_plasma	-0.136792	0.13264	-1.03131	0.308593	0.737285	-0.120705	SMOC2
RASA1_plasma	0.0739938	0.0721261	1.0259	0.308927	0.737285	0.120072	RASA1
PRKAB1_plasma	-0.2346	0.227617	-1.03068	0.309042	0.737285	-0.120632	PRKAB1
BCR_plasma	-0.41805	0.40715	-1.02677	0.310698	0.739124	-0.120174	BCR
RELT_plasma	-0.0871554	0.0856409	-1.01768	0.312783	0.741972	-0.119111	RELT
DPP10_plasma	-0.109365	0.107582	-1.01658	0.315462	0.744493	-0.118982	DPP10
CA3_plasma	0.209008	0.206598	1.01167	0.315629	0.744493	0.118407	CA3
CLM.6_plasma	-0.0955665	0.0947644	-1.00846	0.317151	0.745976	-0.118032	CLM.6
GPNMB_plasma	0.0830989	0.0827587	1.00411	0.319228	0.748751	0.117522	GPNMB
CCL20_plasma	-0.334386	0.332328	-1.00619	0.320372	0.748909	-0.117766	CCL20
OSMR_plasma	0.0642832	0.0644149	0.997956	0.32218	0.748909	0.116802	OSMR
SPINK1_plasma	-0.11063	0.110875	-0.997789	0.32226	0.748909	-0.116782	SPINK1
CPM_plasma	-0.108407	0.108936	-0.995146	0.323534	0.748909	-0.116473	CPM
GM.CSF.R.alpha_plasma	0.15743	0.158395	0.993905	0.324133	0.748909	0.116328	GM.CSF.R.alpha
CDH1_plasma	-0.104293	0.105213	-0.991258	0.325413	0.748909	-0.116018	CDH1
GAL_plasma	0.220789	0.221932	0.994847	0.325791	0.748909	0.116438	GAL
CD8A_plasma	-0.126439	0.127836	-0.989076	0.326471	0.748909	-0.115763	CD8A
KIRREL2_plasma	-0.120811	0.123214	-0.980494	0.330653	0.756425	-0.114758	KIRREL2
GZMH_plasma	-0.161604	0.165729	-0.97511	0.333295	0.760387	-0.114128	GZMH
ADAM.22_plasma	-0.0906701	0.0936722	-0.967951	0.33683	0.766356	-0.11329	ADAM.22
EZR_plasma	-0.066792	0.0693387	-0.963271	0.339154	0.767517	-0.112742	EZR
TIE1_plasma	-0.115184	0.119606	-0.963029	0.339274	0.767517	-0.112714	TIE1
CLEC11A_plasma	0.119256	0.124174	0.960398	0.340586	0.767517	0.112406	CLEC11A
PSME1_plasma	-0.159857	0.166739	-0.958721	0.341423	0.767517	-0.11221	PSME1
ENTPD6_plasma	-0.0783979	0.081861	-0.957696	0.341936	0.767517	-0.11209	ENTPD6
uPA_plasma	-0.0847628	0.0888178	-0.954345	0.343615	0.767776	-0.111698	uPA
VCAM1_plasma	-0.0778546	0.081626	-0.953797	0.34389	0.767776	-0.111633	VCAM1
QPCT_plasma	-0.0901484	0.0948919	-0.950012	0.345795	0.76997	-0.11119	QPCT
NRP2_plasma	-0.109394	0.116542	-0.938665	0.351545	0.774775	-0.109862	NRP2
ENG_plasma	-0.0607959	0.0649021	-0.936733	0.352531	0.774775	-0.109636	ENG
COL18A1_plasma	-0.0737525	0.0791778	-0.93148	0.355218	0.774775	-0.109021	COL18A1
S100P_plasma	-0.108258	0.116483	-0.929388	0.356293	0.774775	-0.108777	S100P
MMP.10_plasma	-0.167694	0.180166	-0.930775	0.357696	0.774775	-0.108939	MMP.10
QDPR_plasma	-0.169475	0.182952	-0.926334	0.357864	0.774775	-0.108419	QDPR
NXPH1_plasma	-0.111368	0.120266	-0.926015	0.358029	0.774775	-0.108382	NXPH1
FCGR2A_plasma	-0.16362	0.176702	-0.925969	0.358053	0.774775	-0.108377	FCGR2A
LILRB4_plasma	-0.105897	0.113972	-0.929151	0.358384	0.774775	-0.108749	LILRB4
MEP1B_plasma	-0.272715	0.294825	-0.925007	0.358549	0.774775	-0.108264	MEP1B
KLB_plasma	-0.233301	0.252846	-0.922701	0.35974	0.774775	-0.107994	KLB
TGF.alpha_plasma	-0.0857709	0.0926503	-0.925749	0.360128	0.774775	-0.108351	TGF.alpha
PCSK9_plasma	-0.108403	0.117659	-0.921331	0.360449	0.774775	-0.107834	PCSK9
LACTB2_plasma	-0.246596	0.268413	-0.918718	0.361803	0.774775	-0.107528	LACTB2
BCAM_plasma	-0.0730824	0.0796347	-0.917721	0.362321	0.774775	-0.107411	BCAM
KYAT1_plasma	-0.213779	0.233179	-0.916802	0.362799	0.774775	-0.107304	KYAT1
BMP.4_plasma	-0.108469	0.118578	-0.914751	0.363866	0.775072	-0.107064	BMP.4
U.PAR_plasma	-0.0975899	0.106699	-0.914632	0.365866	0.775611	-0.10705	U.PAR
CPA2_plasma	-0.177695	0.195542	-0.908729	0.367012	0.775611	-0.106359	CPA2
LOX.1_plasma	-0.144451	0.159051	-0.908202	0.367288	0.775611	-0.106297	LOX.1
FKBP7_plasma	-0.118974	0.13115	-0.90716	0.367835	0.775611	-0.106175	FKBP7
LILRA5_plasma	-0.0882213	0.0976092	-0.903822	0.369588	0.775743	-0.105784	LILRA5
CD59_plasma	-0.0645782	0.0715043	-0.903137	0.369949	0.775743	-0.105704	CD59
COL4A1_plasma	-0.119806	0.132948	-0.901148	0.370997	0.775743	-0.105471	COL4A1
MCP.3_plasma	-0.161965	0.17919	-0.903871	0.371613	0.775743	-0.10579	MCP.3
TYMP_plasma	-0.185066	0.207046	-0.893841	0.374863	0.77894	-0.104616	TYMP
SIGLEC10_plasma	-0.0915211	0.102088	-0.896492	0.375354	0.77894	-0.104926	SIGLEC10
CD300LG_plasma	-0.102873	0.115395	-0.891483	0.376117	0.77894	-0.10434	CD300LG
TNFRSF9_plasma	-0.0853259	0.0960921	-0.887959	0.377995	0.77894	-0.103928	TNFRSF9
ERBB3_plasma	0.0924224	0.103696	0.891284	0.378107	0.77894	0.104317	ERBB3
CD4_plasma	-0.0833694	0.0936644	-0.890086	0.378742	0.77894	-0.104177	CD4
GH_plasma	0.396038	0.450661	0.878793	0.382907	0.783941	0.102855	GH
HSD11B1_plasma	0.12443	0.141601	0.878738	0.384792	0.783941	0.102848	HSD11B1
IL.18R1_plasma	0.103345	0.117918	0.876414	0.386038	0.783941	0.102576	IL.18R1
HGF_plasma	-0.127133	0.145688	-0.872637	0.388069	0.783941	-0.102134	HGF
PON2_plasma	-0.073152	0.0841789	-0.869006	0.388196	0.783941	-0.101709	PON2
NCLN_plasma	-0.168074	0.193153	-0.870156	0.38954	0.783941	-0.101844	NCLN
LTBP2_plasma	-0.0877119	0.101282	-0.866016	0.389821	0.783941	-0.101359	LTBP2
FASLG_plasma	-0.100529	0.115709	-0.868803	0.39027	0.783941	-0.101686	FASLG
CCL25_plasma	-0.183214	0.211138	-0.867745	0.390842	0.783941	-0.101562	CCL25
CD63_plasma	-0.166912	0.19337	-0.863178	0.391367	0.783941	-0.101027	CD63
AHCY_plasma	-0.188829	0.218902	-0.862616	0.391673	0.783941	-0.100962	AHCY
GLB1_plasma	-0.128697	0.149437	-0.861212	0.39244	0.783941	-0.100797	GLB1
NOS3_plasma	-0.100881	0.117817	-0.856255	0.395154	0.787479	-0.100217	NOS3
ICAM1_plasma	-0.0817911	0.0961879	-0.850326	0.398416	0.792088	-0.0995232	ICAM1
SERPINB6_plasma	-0.166559	0.196527	-0.847514	0.399969	0.793287	-0.099194	SERPINB6
AFP_plasma	-0.148278	0.176844	-0.838467	0.404989	0.794968	-0.0981351	AFP
IGFBPL1_plasma	-0.0774241	0.0924631	-0.837351	0.405612	0.794968	-0.0980045	IGFBPL1
BLVRB_plasma	-0.119163	0.14239	-0.836875	0.405877	0.794968	-0.0979489	BLVRB
NAAA_plasma	0.122699	0.14672	0.836274	0.406212	0.794968	0.0978785	NAAA
TNFRSF13B_plasma	-0.115644	0.137975	-0.838152	0.406926	0.794968	-0.0980982	TNFRSF13B
EPHB6_plasma	-0.0764505	0.0916553	-0.834109	0.407422	0.794968	-0.0976251	EPHB6
ITGA5_plasma	-0.0742624	0.0890433	-0.834004	0.407481	0.794968	-0.0976127	ITGA5
TXNDC5_plasma	-0.203402	0.249162	-0.816343	0.417429	0.812235	-0.0955458	TXNDC5
CXCL11_plasma	-0.194125	0.238356	-0.814432	0.418515	0.812235	-0.0953221	CXCL11
IL.5R.alpha_plasma	-0.163241	0.200143	-0.815624	0.419546	0.812235	-0.0954616	IL.5R.alpha
IL.20RA_plasma	0.149241	0.183247	0.814428	0.420222	0.812235	0.0953216	IL.20RA
CNPY2_plasma	-0.0806689	0.10015	-0.805478	0.423623	0.816916	-0.094274	CNPY2
VASN_plasma	-0.0738614	0.0922739	-0.800458	0.426502	0.819052	-0.0936865	VASN
PARP.1_plasma	-0.170392	0.213145	-0.799415	0.428771	0.819052	-0.0935645	PARP.1
DLK.1_plasma	-0.11488	0.14432	-0.796009	0.429064	0.819052	-0.0931658	DLK.1
PARK7_plasma	-0.204164	0.256525	-0.795882	0.429137	0.819052	-0.093151	PARK7
DKK3_plasma	-0.0834839	0.105109	-0.794264	0.430071	0.819052	-0.0929616	DKK3
COMT_plasma	-0.246797	0.311348	-0.792672	0.430992	0.819052	-0.0927752	COMT
RARRES2_plasma	-0.143809	0.181814	-0.790969	0.431978	0.819052	-0.0925759	RARRES2
Gal.9_plasma	-0.0888056	0.112017	-0.792791	0.432577	0.819052	-0.0927891	Gal.9
PGLYRP1_plasma	-0.118196	0.150281	-0.786503	0.434569	0.819366	-0.0920532	PGLYRP1
FHIT_plasma	-0.264215	0.336037	-0.786268	0.434705	0.819366	-0.0920257	FHIT
SDC4_plasma	-0.231366	0.295058	-0.784138	0.435945	0.819851	-0.0917764	SDC4
ING1_plasma	-0.137615	0.176674	-0.778924	0.438987	0.823345	-0.0911662	ING1
MFGE8_plasma	-0.081706	0.10517	-0.776897	0.440173	0.823345	-0.090929	MFGE8
G.CSF_plasma	-0.121198	0.155649	-0.778662	0.440761	0.823345	-0.0911355	G.CSF
NMNAT1_plasma	-0.160677	0.207664	-0.773734	0.442028	0.82387	-0.0905587	NMNAT1
FCER2_plasma	-0.0979743	0.126994	-0.771486	0.443349	0.824491	-0.0902957	FCER2
CTSH_plasma	-0.155999	0.202803	-0.769215	0.444686	0.82514	-0.0900298	CTSH
F7_plasma	-0.0728354	0.0954329	-0.76321	0.448232	0.827628	-0.089327	F7
BANK1_plasma	-0.359704	0.469577	-0.766019	0.448277	0.827628	-0.0896557	BANK1
TNFRSF6B_plasma	-0.112668	0.148606	-0.75817	0.451222	0.827628	-0.0887371	TNFRSF6B
TNFRSF10C_plasma	-0.11144	0.148405	-0.750924	0.455539	0.827628	-0.087889	TNFRSF10C
CCL18_plasma	0.154635	0.206162	0.750066	0.456052	0.827628	0.0877886	CCL18
OMD_plasma	-0.116251	0.155705	-0.746608	0.459666	0.827628	-0.0873838	OMD
APLP1_plasma	0.128074	0.172309	0.743282	0.460118	0.827628	0.0869946	APLP1
NUDT5_plasma	-0.164447	0.221498	-0.742434	0.460628	0.827628	-0.0868953	NUDT5
BST1_plasma	0.0692127	0.0941017	0.73551	0.464803	0.827628	0.0860849	BST1
FSTL3_plasma	-0.0857188	0.116478	-0.735921	0.466073	0.827628	-0.086133	FSTL3
CD79B_plasma	-0.121264	0.165104	-0.734471	0.467055	0.827628	-0.0859633	CD79B
GDF.8_plasma	-0.105171	0.143884	-0.730941	0.467569	0.827628	-0.0855502	GDF.8
CCL19_plasma	0.314659	0.431695	0.728892	0.468812	0.827628	0.0853104	CCL19
EDAR_plasma	-0.245036	0.335295	-0.730808	0.469264	0.827628	-0.0855346	EDAR
THPO_plasma	-0.0810493	0.111401	-0.727544	0.469631	0.827628	-0.0851526	THPO
AGRP_plasma	-0.139912	0.191674	-0.729947	0.469676	0.827628	-0.0854338	AGRP
CD109_plasma	-0.070233	0.0967011	-0.72629	0.470394	0.827628	-0.0850058	CD109
COL1A1_plasma	-0.0555617	0.0769105	-0.72242	0.472753	0.827628	-0.0845529	COL1A1
PLXNB3_plasma	-0.123511	0.171483	-0.720254	0.474075	0.827628	-0.0842994	PLXNB3
TR.AP_plasma	0.0728753	0.101218	0.719986	0.474239	0.827628	0.084268	TR.AP
IFNGR2_plasma	-0.109554	0.152688	-0.717505	0.475757	0.827628	-0.0839776	IFNGR2
S100A11_plasma	-0.0765601	0.106776	-0.717016	0.476057	0.827628	-0.0839204	S100A11
PSP.D_plasma	-0.134906	0.188336	-0.716303	0.476494	0.827628	-0.0838369	PSP.D
PSIP1_plasma	-0.23398	0.325865	-0.718028	0.476913	0.827628	-0.0840388	PSIP1
CNTN1_plasma	-0.0702355	0.0981511	-0.715586	0.476933	0.827628	-0.083753	CNTN1
PDGF.R.alpha_plasma	-0.0628299	0.087945	-0.714423	0.477647	0.827628	-0.0836168	PDGF.R.alpha
sFRP.3_plasma	0.0723499	0.101287	0.714308	0.477718	0.827628	0.0836034	sFRP.3
TPPP3_plasma	0.0600248	0.0841491	0.713315	0.478328	0.827628	0.0834872	TPPP3
CTF1_plasma	-0.1831	0.257953	-0.709818	0.480478	0.827628	-0.0830779	CTF1
MERTK_plasma	-0.0921295	0.1301	-0.708142	0.482964	0.827628	-0.0828817	MERTK
IGFBP3_plasma	-0.0730419	0.103521	-0.705575	0.483095	0.827628	-0.0825813	IGFBP3
CTRC_plasma	-0.180771	0.255532	-0.707429	0.483401	0.827628	-0.0827983	CTRC
AKT1S1_plasma	-0.217622	0.308777	-0.704788	0.483582	0.827628	-0.0824891	AKT1S1
LAMA4_plasma	-0.101818	0.144284	-0.705678	0.484583	0.827628	-0.0825933	LAMA4
CCL14_plasma	-0.0765619	0.108934	-0.702829	0.484793	0.827628	-0.08226	CCL14
SPINK5_plasma	-0.0628794	0.0897511	-0.700597	0.486175	0.827628	-0.0819987	SPINK5
PHOSPHO1_plasma	-0.0583773	0.0834012	-0.699958	0.486572	0.827628	-0.0819239	PHOSPHO1
ITGA6_plasma	-0.200371	0.285999	-0.7006	0.487712	0.827628	-0.081999	ITGA6
NFATC1_plasma	-0.310647	0.445143	-0.697859	0.489303	0.827628	-0.0816782	NFATC1
TSLP_plasma	-0.0907054	0.130737	-0.693801	0.490399	0.827628	-0.0812032	TSLP
CGA_plasma	-0.143225	0.207079	-0.691643	0.491743	0.827628	-0.0809507	CGA
IL10_plasma	-0.172929	0.249241	-0.693821	0.491804	0.827628	-0.0812057	IL10
gal.8_plasma	-0.154798	0.2245	-0.689525	0.493066	0.827628	-0.0807028	gal.8
TPT1_plasma	-0.153074	0.221556	-0.690903	0.493718	0.827628	-0.0808641	TPT1
PEBP1_plasma	-0.183685	0.267612	-0.686385	0.495029	0.827628	-0.0803353	PEBP1
C2_plasma	0.0521588	0.0761077	0.685328	0.495691	0.827628	0.0802116	C2
PLA2G7_plasma	0.0617552	0.0903208	0.683732	0.496692	0.827628	0.0800248	PLA2G7
GDF.15_plasma	-0.0783064	0.114537	-0.683677	0.496727	0.827628	-0.0800183	GDF.15
Dkk.4_plasma	-0.102738	0.150321	-0.683454	0.496867	0.827628	-0.0799922	Dkk.4
SKAP1_plasma	-0.130624	0.191633	-0.681636	0.498008	0.827628	-0.0797794	SKAP1
BAG6_plasma	-0.0966988	0.142527	-0.678458	0.500006	0.827628	-0.0794075	BAG6
ESM.1_plasma	0.09666	0.142097	0.680242	0.50027	0.827628	0.0796163	ESM.1
GLO1_plasma	-0.161945	0.239187	-0.677066	0.500882	0.827628	-0.0792446	GLO1
GALNT3_plasma	-0.109457	0.161271	-0.678716	0.501326	0.827628	-0.0794377	GALNT3
RETN_plasma	0.0951376	0.140929	0.675077	0.502137	0.827628	0.0790118	RETN
LPL_plasma	-0.106757	0.158143	-0.675063	0.502146	0.827628	-0.0790101	LPL
INHBC_plasma	0.0979869	0.145281	0.674463	0.502524	0.827628	0.07894	INHBC
USP8_plasma	-0.244588	0.365012	-0.670083	0.505293	0.83023	-0.0784273	USP8
CD22_plasma	-0.109551	0.163234	-0.671132	0.506092	0.83023	-0.0785501	CD22
IL.10RA_plasma	0.0883098	0.132112	0.668447	0.507688	0.831214	0.0782358	IL.10RA
PLIN1_plasma	-0.0562183	0.0850776	-0.660788	0.511196	0.832512	-0.0773394	PLIN1
CLEC1B_plasma	-0.239287	0.363033	-0.659135	0.51225	0.832512	-0.0771459	CLEC1B
IL3RA_plasma	-0.0679544	0.102889	-0.660462	0.512743	0.832512	-0.0773012	IL3RA
CD97_plasma	-0.0639593	0.0973158	-0.657234	0.513463	0.832512	-0.0769234	CD97
ENO2_plasma	-0.181127	0.275616	-0.657173	0.513502	0.832512	-0.0769163	ENO2
MDGA1_plasma	0.142365	0.217924	0.653278	0.515992	0.832512	0.0764604	MDGA1
WFIKKN2_plasma	-0.0760123	0.116113	-0.65464	0.516447	0.832512	-0.0766198	WFIKKN2
GGA1_plasma	-0.0944783	0.145566	-0.649042	0.518708	0.832512	-0.0759646	GGA1
PVR_plasma	-0.0778414	0.120389	-0.646584	0.520288	0.832512	-0.0756769	PVR
PRELP_plasma	0.0585645	0.0902764	0.648724	0.520319	0.832512	0.0759274	PRELP
TNXB_plasma	-0.0575873	0.0890757	-0.646499	0.520343	0.832512	-0.0756669	TNXB
CCL23_plasma	-0.108155	0.166807	-0.64838	0.520444	0.832512	-0.0758871	CCL23
PAK4_plasma	-0.120176	0.18678	-0.643407	0.522333	0.833417	-0.0753051	PAK4
LRMP_plasma	0.191789	0.298569	0.642362	0.523006	0.833417	0.0751828	LRMP
SERPINB8_plasma	-0.132016	0.205946	-0.641022	0.525164	0.834137	-0.075026	SERPINB8
NEMO_plasma	-0.258702	0.403864	-0.640568	0.525456	0.834137	-0.0749728	NEMO
CD209_plasma	-0.0777551	0.122699	-0.633705	0.528604	0.834357	-0.0741696	CD209
FABP4_plasma	-0.104928	0.166262	-0.631097	0.530297	0.834357	-0.0738643	FABP4
MMP.9_plasma	-0.119404	0.189331	-0.63066	0.530581	0.834357	-0.0738131	MMP.9
TNFSF13_plasma	-0.0587155	0.0929421	-0.631743	0.531149	0.834357	-0.07394	TNFSF13
SLAMF1_plasma	-0.178121	0.282234	-0.63111	0.531558	0.834357	-0.0738659	SLAMF1
VIM_plasma	-0.0976785	0.155265	-0.629107	0.53159	0.834357	-0.0736314	VIM
IFN.gamma_plasma	-0.198886	0.317899	-0.625625	0.535115	0.834487	-0.0732239	IFN.gamma
MILR1_plasma	-0.129606	0.207251	-0.625356	0.535289	0.834487	-0.0731924	MILR1
ITM2A_plasma	0.123247	0.197533	0.623928	0.536217	0.834487	0.0730253	ITM2A
LIF_plasma	0.135551	0.218188	0.621256	0.536709	0.834487	0.0727125	LIF
PPP1R2_plasma	-0.179808	0.289648	-0.620781	0.537019	0.834487	-0.0726569	PPP1R2
PON3_plasma	0.0672432	0.108161	0.621696	0.537669	0.834487	0.072764	PON3
TNFSF14_plasma	-0.124818	0.203664	-0.612862	0.542209	0.837827	-0.07173	TNFSF14
FGF2_plasma	-0.138323	0.225295	-0.613964	0.542804	0.837827	-0.071859	FGF2
NCF2_plasma	-0.191345	0.311745	-0.613787	0.542831	0.837827	-0.0718383	NCF2
PCDH1_plasma	-0.0400083	0.0655303	-0.610532	0.544963	0.83817	-0.0714573	PCDH1
HSP90B1_plasma	-0.0877331	0.144498	-0.607158	0.545964	0.83817	-0.0710624	HSP90B1
LXN_plasma	0.0646371	0.107104	0.6035	0.548378	0.83817	0.0706344	LXN
IL.17D_plasma	0.0651946	0.107843	0.604534	0.548903	0.83817	0.0707553	IL.17D
LRRN1_plasma	-0.0818244	0.135598	-0.603434	0.549714	0.83817	-0.0706266	LRRN1
S100A16_plasma	0.102754	0.170863	0.601385	0.549776	0.83817	0.0703868	S100A16
PRCP_plasma	-0.0686153	0.114357	-0.600008	0.550688	0.83817	-0.0702256	PRCP
MASP1_plasma	-0.0524503	0.0875034	-0.599409	0.551084	0.83817	-0.0701555	MASP1
EIF5A_plasma	0.0742235	0.124634	0.59553	0.55493	0.840507	0.0697015	EIF5A
VSTM1_plasma	0.0891351	0.150406	0.592631	0.555583	0.840507	0.0693623	VSTM1
CD83_plasma	-0.0724091	0.122282	-0.592149	0.557168	0.840507	-0.0693058	CD83
PSG1_plasma	-0.193174	0.327531	-0.58979	0.557475	0.840507	-0.0690297	PSG1
PILRA_plasma	-0.0667706	0.113729	-0.587101	0.559268	0.840507	-0.068715	PILRA
MYO9B_plasma	-0.179041	0.304118	-0.588721	0.559358	0.840507	-0.0689046	MYO9B
PRSS8_plasma	-0.0974162	0.165952	-0.587014	0.560493	0.840507	-0.0687047	PRSS8
IL.17C_plasma	0.103997	0.177244	0.586743	0.560673	0.840507	0.0686731	IL.17C
ROBO1_plasma	-0.0600035	0.102535	-0.585199	0.561701	0.840538	-0.0684924	ROBO1
SIRPB1_plasma	-0.100042	0.172302	-0.580618	0.564838	0.842407	-0.0679562	SIRPB1
SSC4D_plasma	-0.199006	0.343956	-0.578581	0.564968	0.842407	-0.0677178	SSC4D
RAGE_plasma	-0.100905	0.174528	-0.578158	0.566481	0.842877	-0.0676683	RAGE
EGFR_plasma	-0.0371678	0.0646278	-0.575105	0.567302	0.842877	-0.0673109	EGFR
ATP6V1F_plasma	-0.118657	0.212751	-0.557725	0.579041	0.85502	-0.0652768	ATP6V1F
TYRO3_plasma	-0.0512908	0.0919764	-0.557651	0.579091	0.85502	-0.0652681	TYRO3
CA2_plasma	-0.167286	0.300986	-0.555794	0.580352	0.85502	-0.0650508	CA2
CLUL1_plasma	0.092154	0.166693	0.552838	0.582362	0.85502	0.0647048	CLUL1
CTSD_plasma	-0.0315657	0.0571506	-0.552325	0.582711	0.85502	-0.0646447	CTSD
CST5_plasma	-0.0951985	0.172607	-0.551535	0.58325	0.85502	-0.0645522	CST5
Notch.3_plasma	0.0636793	0.11558	0.550953	0.583646	0.85502	0.0644841	Notch.3
THBS2_plasma	-0.0555844	0.100893	-0.550923	0.583666	0.85502	-0.0644807	THBS2
CES1_plasma	-0.114492	0.208898	-0.548077	0.585607	0.856192	-0.0641476	CES1
TCL1A_plasma	-0.145225	0.265618	-0.546744	0.586517	0.856192	-0.0639916	TCL1A
CD70_plasma	-0.0915107	0.167985	-0.544755	0.588946	0.856911	-0.0637588	CD70
CA4_plasma	-0.0504314	0.092872	-0.543021	0.589062	0.856911	-0.0635558	CA4
IL.6RA_plasma	-0.0559551	0.103464	-0.540817	0.590572	0.857613	-0.0632978	IL.6RA
OPG_plasma	-0.0555992	0.102884	-0.540405	0.591914	0.85807	-0.0632496	OPG
CDSN_plasma	-0.0677848	0.125851	-0.53861	0.593217	0.858469	-0.0630395	CDSN
LILRB5_plasma	-0.109402	0.20606	-0.530925	0.597368	0.861321	-0.0621401	LILRB5
DSC2_plasma	-0.0556618	0.105131	-0.529451	0.598383	0.861321	-0.0619676	DSC2
TBCB_plasma	-0.22392	0.423651	-0.528549	0.599005	0.861321	-0.061862	TBCB
GCP5_plasma	-0.0932954	0.17686	-0.52751	0.599722	0.861321	-0.0617404	GCP5
CXL17_plasma	-0.0740589	0.140708	-0.526332	0.601639	0.861321	-0.0616024	CXL17
CDCP1_plasma	-0.0777904	0.148366	-0.524313	0.60193	0.861321	-0.0613662	CDCP1
PPIB_plasma	-0.186855	0.357535	-0.522621	0.603101	0.861321	-0.0611681	PPIB
IGFBP.2_plasma	0.100694	0.192853	0.52213	0.60344	0.861321	0.0611107	IGFBP.2
FCRL5_plasma	-0.0918122	0.17642	-0.520418	0.604626	0.861428	-0.0609103	FCRL5
CDH5_plasma	-0.052499	0.101146	-0.519043	0.605579	0.861428	-0.0607494	CDH5
PSPN_plasma	0.155471	0.301589	0.515505	0.60911	0.864978	0.0603352	PSPN
IL2.RA_plasma	-0.0601813	0.117574	-0.511858	0.610568	0.865333	-0.0599085	IL2.RA
PEAR1_plasma	-0.0450815	0.088502	-0.509383	0.612292	0.865333	-0.0596188	PEAR1
MAX_plasma	-0.173516	0.342027	-0.507316	0.613733	0.865333	-0.0593769	MAX
FADD_plasma	-0.153041	0.303359	-0.50449	0.615706	0.865333	-0.0590461	FADD
CDON_plasma	-0.0545277	0.107842	-0.505625	0.615966	0.865333	-0.0591789	CDON
DUSP3_plasma	-0.09401	0.186924	-0.50293	0.616795	0.865333	-0.0588636	DUSP3
HLA.E_plasma	-0.0788034	0.156497	-0.503545	0.617343	0.865333	-0.0589355	HLA.E
CST6_plasma	0.0668134	0.133244	0.501435	0.617841	0.865333	0.0586886	CST6
CKAP4_plasma	-0.0445274	0.08875	-0.501718	0.618687	0.865333	-0.0587216	CKAP4
CXCL13_plasma	-0.0727551	0.146597	-0.496293	0.621443	0.867275	-0.0580867	CXCL13
PILRB_plasma	-0.0712826	0.143924	-0.49528	0.622153	0.867275	-0.0579681	PILRB
OPN_plasma	-0.0609222	0.123611	-0.492853	0.623858	0.868202	-0.057684	OPN
NID2_plasma	-0.0992522	0.2037	-0.487247	0.627801	0.872236	-0.057028	NID2
Nr.CAM_plasma	-0.0394703	0.0821492	-0.480471	0.632584	0.874487	-0.0562348	Nr.CAM
LAMP3_plasma	-0.0974822	0.203394	-0.479279	0.634417	0.874487	-0.0560953	LAMP3
ANXA10_plasma	-0.0798884	0.167173	-0.477878	0.634418	0.874487	-0.0559314	ANXA10
NID1_plasma	-0.0552351	0.115663	-0.477552	0.634649	0.874487	-0.0558932	NID1
CEACAM8_plasma	-0.0626219	0.131135	-0.477539	0.634657	0.874487	-0.0558917	CEACAM8
NTRK2_plasma	-0.0387223	0.081384	-0.475797	0.635891	0.874743	-0.0556879	NTRK2
ECE1_plasma	-0.0490899	0.104103	-0.47155	0.638903	0.876937	-0.0551908	ECE1
PROC_plasma	0.0405236	0.0861245	0.470523	0.639633	0.876937	0.0550706	PROC
IMPA1_plasma	-0.102682	0.218886	-0.46911	0.640636	0.876937	-0.0549052	IMPA1
EIF4B_plasma	-0.157577	0.340442	-0.462859	0.645086	0.878778	-0.0541735	EIF4B
NRP1_plasma	-0.036074	0.0780003	-0.462485	0.645353	0.878778	-0.0541297	NRP1
MSR1_plasma	-0.0651977	0.141744	-0.459967	0.647149	0.878778	-0.0538351	MSR1
REG3A_plasma	-0.0724282	0.157672	-0.459359	0.647583	0.878778	-0.0537638	REG3A
TINAGL1_plasma	-0.032342	0.070496	-0.458778	0.647998	0.878778	-0.0536958	TINAGL1
CD2AP_plasma	0.12645	0.276996	0.456505	0.649622	0.878778	0.0534299	CD2AP
GKN1_plasma	-0.0284181	0.0622823	-0.456279	0.649784	0.878778	-0.0534034	GKN1
ITGB1BP2_plasma	-0.174956	0.384267	-0.455297	0.650486	0.878778	-0.0532885	ITGB1BP2
PECAM.1_plasma	-0.0507813	0.111867	-0.453945	0.651454	0.878778	-0.0531302	PECAM.1
N.CDase_plasma	-0.0714832	0.158299	-0.451571	0.653154	0.879651	-0.0528523	N.CDase
ST1A1_plasma	-0.206044	0.461276	-0.446683	0.656661	0.882785	-0.0522803	ST1A1
SEMA7A_plasma	-0.0393768	0.0884115	-0.445381	0.657595	0.882785	-0.0521279	SEMA7A
TIMD4_plasma	0.0595742	0.134246	0.443768	0.658755	0.882828	0.0519391	TIMD4
DRAXIN_plasma	-0.0565936	0.127925	-0.442396	0.659742	0.882828	-0.0517786	DRAXIN
EPHA10_plasma	0.10143	0.232285	0.43666	0.663875	0.886937	0.0511072	EPHA10
IL18_plasma	-0.073469	0.168815	-0.435206	0.665752	0.888024	-0.050937	IL18
ILKAP_plasma	-0.0932169	0.215958	-0.431645	0.667497	0.888931	-0.0505202	ILKAP
Gal.3_plasma	-0.042647	0.0997983	-0.427332	0.670618	0.891217	-0.0500154	Gal.3
SPON1_plasma	-0.0648811	0.151788	-0.427444	0.671348	0.891217	-0.0500286	SPON1
DPP7_plasma	-0.0906094	0.214401	-0.422617	0.674037	0.893366	-0.0494636	DPP7
RNASE3_plasma	-0.152759	0.363813	-0.419883	0.676023	0.893536	-0.0491436	RNASE3
AOC3_plasma	-0.0425168	0.101642	-0.418301	0.677172	0.893536	-0.0489585	AOC3
IL32_plasma	-0.0618704	0.147622	-0.419114	0.677375	0.893536	-0.0490535	IL32
CXCL14_plasma	0.127895	0.308041	0.415187	0.680224	0.894179	0.048594	CXCL14
IL2_plasma	-0.0427826	0.103301	-0.414154	0.680974	0.894179	-0.0484731	IL2
SUMF2_plasma	-0.0751844	0.182071	-0.41294	0.681075	0.894179	-0.048331	SUMF2
ITGB1_plasma	-0.0304166	0.0741858	-0.410006	0.683215	0.895003	-0.0479875	ITGB1
GP1BA_plasma	-0.0370051	0.0904461	-0.40914	0.683847	0.895003	-0.0478862	GP1BA
NDRG1_plasma	-0.0793753	0.196834	-0.403261	0.688144	0.898928	-0.0471981	NDRG1
SCARB2_plasma	0.0345554	0.0859389	0.402093	0.688999	0.898928	0.0470614	SCARB2
TDRKH_plasma	-0.125453	0.320077	-0.391946	0.696442	0.904507	-0.0458738	TDRKH
CLEC10A_plasma	-0.0392657	0.100284	-0.391544	0.696737	0.904507	-0.0458268	CLEC10A
BLM.hydrolase_plasma	-0.0451932	0.115434	-0.391508	0.696764	0.904507	-0.0458225	BLM.hydrolase
ASGR1_plasma	-0.0318688	0.0816392	-0.390361	0.697608	0.904507	-0.0456883	ASGR1
STIP1_plasma	-0.11907	0.307597	-0.387097	0.70001	0.905005	-0.0453063	STIP1
ST2_plasma	-0.0551963	0.142821	-0.386471	0.700471	0.905005	-0.045233	ST2
PPP3R1_plasma	-0.0515869	0.133845	-0.385423	0.701243	0.905005	-0.0451104	PPP3R1
SERPINA12_plasma	0.0881453	0.236667	0.372445	0.710832	0.915964	0.0435914	SERPINA12
PREB_plasma	-0.0327691	0.0882709	-0.371233	0.712423	0.9166	-0.0434496	PREB
PLXNB2_plasma	-0.0294527	0.0799471	-0.368402	0.713828	0.916995	-0.0431182	PLXNB2
JUN_plasma	-0.051187	0.139213	-0.367689	0.715044	0.917145	-0.0430348	JUN
TDGF1_plasma	-0.140714	0.390371	-0.360463	0.719726	0.918865	-0.0421889	TDGF1
GRAP2_plasma	-0.176006	0.489173	-0.359802	0.720218	0.918865	-0.0421117	GRAP2
NPTXR_plasma	-0.0411401	0.114434	-0.359511	0.720435	0.918865	-0.0420776	NPTXR
NFATC3_plasma	-0.0729051	0.202924	-0.359272	0.721329	0.918865	-0.0420497	NFATC3
MCFD2_plasma	-0.0562573	0.157978	-0.356108	0.722969	0.918865	-0.0416793	MCFD2
PSGL.1_plasma	0.0258763	0.0724879	0.356974	0.722987	0.918865	0.0417807	PSGL.1
WASF1_plasma	-0.100668	0.285387	-0.352743	0.725477	0.919818	-0.0412855	WASF1
THBS4_plasma	0.0494467	0.141616	0.349161	0.728152	0.919818	0.0408662	THBS4
COL4A3BP_plasma	-0.0813688	0.233118	-0.349046	0.728238	0.919818	-0.0408527	COL4A3BP
KLRD1_plasma	-0.0474615	0.135672	-0.349824	0.728306	0.919818	-0.0409438	KLRD1
NADK_plasma	0.0517114	0.149274	0.346419	0.730201	0.919818	0.0405453	NADK
CTSC_plasma	-0.0554552	0.159774	-0.347086	0.730346	0.919818	-0.0406233	CTSC
IL5_plasma	-0.118962	0.350645	-0.339265	0.736185	0.922854	-0.039708	IL5
CTSO_plasma	-0.0435415	0.129249	-0.33688	0.737969	0.922854	-0.0394288	CTSO
MESDC2_plasma	-0.1449	0.432064	-0.335367	0.738481	0.922854	-0.0392517	MESDC2
STK4_plasma	-0.105794	0.315635	-0.33518	0.738621	0.922854	-0.0392298	STK4
TNNI3_plasma	-0.0563269	0.169021	-0.333254	0.740067	0.922854	-0.0390044	TNNI3
STAMBP_plasma	-0.097708	0.294056	-0.332277	0.740801	0.922854	-0.0388901	STAMBP
TRAIL_plasma	-0.0398286	0.119764	-0.332559	0.741204	0.922854	-0.0389231	TRAIL
PFDN2_plasma	0.0893317	0.270194	0.330621	0.742046	0.922854	0.0386962	PFDN2
PRKCQ_plasma	-0.0451393	0.136807	-0.329948	0.743161	0.922854	-0.0386175	PRKCQ
CNTNAP2_plasma	-0.0516702	0.157369	-0.328338	0.744413	0.922854	-0.038429	CNTNAP2
CLEC4D_plasma	-0.0658324	0.200911	-0.327669	0.744915	0.922854	-0.0383507	CLEC4D
PTPRM_plasma	-0.0363325	0.11198	-0.324456	0.747284	0.924418	-0.0379747	PTPRM
TRAF2_plasma	-0.119933	0.372573	-0.321906	0.749243	0.92547	-0.0376763	TRAF2
LIF.R_plasma	-0.0346955	0.109984	-0.315458	0.754054	0.92857	-0.0369216	LIF.R
TNF_plasma	-0.0272188	0.0871423	-0.312348	0.755824	0.92857	-0.0365576	TNF
EREG_plasma	-0.0880217	0.283768	-0.310189	0.757458	0.92857	-0.0363048	EREG
SOD1_plasma	-0.0603562	0.194929	-0.309632	0.757879	0.92857	-0.0362397	SOD1
NPM1_plasma	-0.0874353	0.28297	-0.308991	0.758364	0.92857	-0.0361647	NPM1
GP6_plasma	-0.0997734	0.322984	-0.308911	0.758425	0.92857	-0.0361553	GP6
TCN2_plasma	0.0349197	0.113849	0.30672	0.760085	0.92924	0.0358988	TCN2
GDF.2_plasma	-0.0277588	0.0919896	-0.30176	0.763845	0.93095	-0.0353184	GDF.2
SCGB1A1_plasma	0.0608491	0.203654	0.298787	0.766649	0.93095	0.0349704	SCGB1A1
IL17RB_plasma	-0.047198	0.158659	-0.297482	0.767638	0.93095	-0.0348176	IL17RB
NRTN_plasma	-0.0365633	0.123323	-0.296485	0.768433	0.93095	-0.034701	NRTN
RGS8_plasma	-0.0786309	0.265904	-0.295712	0.76898	0.93095	-0.0346105	RGS8
TFPI_plasma	0.024572	0.0834006	0.294626	0.769264	0.93095	0.0344833	TFPI
TNFSF13B_plasma	-0.0246847	0.0843501	-0.292646	0.77077	0.93095	-0.0342516	TNFSF13B
NTRK3_plasma	-0.0205276	0.0707695	-0.290063	0.772736	0.93095	-0.0339493	NTRK3
FKBP5_plasma	0.100456	0.34682	0.289649	0.773051	0.93095	0.0339009	FKBP5
SNCG_plasma	-0.0471724	0.163518	-0.288485	0.773938	0.93095	-0.0337646	SNCG
IFN.gamma.R1_plasma	-0.0238865	0.0826551	-0.28899	0.774081	0.93095	-0.0338238	IFN.gamma.R1
MIF_plasma	-0.0999114	0.348047	-0.287063	0.775021	0.93095	-0.0335982	MIF
NCAN_plasma	0.0268035	0.0937814	0.285808	0.775978	0.93095	0.0334513	NCAN
CDH17_plasma	0.0594205	0.210577	0.28218	0.778745	0.93293	0.0330266	CDH17
CRIM1_plasma	-0.0264552	0.0944745	-0.280025	0.780902	0.933041	-0.0327744	CRIM1
ANGPTL1_plasma	0.0225354	0.0808916	0.278588	0.781488	0.933041	0.0326062	ANGPTL1
IL.20_plasma	-0.0399138	0.144035	-0.277111	0.783122	0.933041	-0.0324334	IL.20
CR2_plasma	-0.0400949	0.145162	-0.276207	0.783307	0.933041	-0.0323276	CR2
UMOD_plasma	-0.0413764	0.151551	-0.273019	0.785746	0.934613	-0.0319544	UMOD
TWEAK_plasma	-0.0390498	0.144844	-0.269599	0.78889	0.936685	-0.0315541	TWEAK
BID_plasma	-0.0817753	0.305687	-0.267513	0.790484	0.936685	-0.03131	BID
DCN_plasma	-0.0189318	0.0710788	-0.266349	0.790854	0.936685	-0.0311738	DCN
TNFAIP8_plasma	-0.0318991	0.12257	-0.260252	0.796039	0.940169	-0.0304601	TNFAIP8
LYPD1_plasma	0.0463478	0.178906	0.259062	0.796445	0.940169	0.0303209	LYPD1
ADAM.23_plasma	-0.026879	0.104378	-0.257515	0.798102	0.940169	-0.0301398	ADAM.23
CCL15_plasma	-0.0347982	0.136085	-0.255709	0.799022	0.940169	-0.0299284	CCL15
CXCL9_plasma	0.0464319	0.181524	0.255789	0.799425	0.940169	0.0299378	CXCL9
CRTAM_plasma	-0.0290464	0.11518	-0.252183	0.801734	0.940332	-0.0295157	CRTAM
IL33_plasma	-0.0249777	0.0998402	-0.250177	0.803731	0.940332	-0.029281	IL33
MMP7_plasma	-0.0316693	0.128287	-0.246863	0.80583	0.940332	-0.0288931	MMP7
CCL24_plasma	0.0723196	0.29299	0.246833	0.806332	0.940332	0.0288896	CCL24
CD200_plasma	0.0262961	0.106651	0.246561	0.806541	0.940332	0.0288578	CD200
PADI2_plasma	-0.0574827	0.235141	-0.244461	0.808124	0.940332	-0.028612	PADI2
AZU1_plasma	-0.0638659	0.263223	-0.24263	0.809093	0.940332	-0.0283977	AZU1
MAP4K5_plasma	0.0954644	0.393897	0.242359	0.809302	0.940332	0.028366	MAP4K5
SIGLEC1_plasma	0.0442083	0.182337	0.242454	0.809699	0.940332	0.028377	SIGLEC1
MATN2_plasma	-0.0366044	0.155186	-0.235874	0.814765	0.944208	-0.027607	MATN2
NBN_plasma	-0.0536211	0.228037	-0.235142	0.815298	0.944208	-0.0275213	NBN
CLSPN_plasma	-0.0217392	0.0937919	-0.231781	0.817471	0.945413	-0.027128	CLSPN
IL4_plasma	-0.0417388	0.181704	-0.229708	0.819519	0.946248	-0.0268853	IL4
PTPRS_plasma	0.0187456	0.0823513	0.22763	0.820683	0.946248	0.026642	PTPRS
CRX_plasma	-0.0729052	0.321941	-0.226455	0.821593	0.946248	-0.0265045	CRX
APOM_plasma	0.0162653	0.0735179	0.221243	0.82563	0.949238	0.0258946	APOM
ANGPTL3_plasma	0.0244653	0.11112	0.22017	0.826462	0.949238	0.0257689	ANGPTL3
WFIKKN1_plasma	-0.0238627	0.11402	-0.209285	0.834912	0.95319	-0.024495	WFIKKN1
GDNF_plasma	-0.0257328	0.123132	-0.208985	0.835145	0.95319	-0.0244599	GDNF
SCGN_plasma	-0.0330482	0.158332	-0.208727	0.835721	0.95319	-0.0244297	SCGN
LEP_plasma	-0.0544821	0.262002	-0.207945	0.835953	0.95319	-0.0243381	LEP
SKR3_plasma	0.0147686	0.0713471	0.206996	0.836691	0.95319	0.024227	SKR3
PTPN1_plasma	0.0603242	0.293428	0.205584	0.837789	0.95319	0.0240618	PTPN1
ANXA4_plasma	-0.053416	0.259996	-0.20545	0.837894	0.95319	-0.0240461	ANXA4
ABHD14B_plasma	0.0609145	0.30046	0.202738	0.840004	0.95429	0.0237286	ABHD14B
ICAM.5_plasma	0.0265215	0.132499	0.200163	0.842008	0.955267	0.0234273	ICAM.5
LCN2_plasma	-0.0210333	0.109284	-0.192464	0.848008	0.960722	-0.0225262	LCN2
LTBR_plasma	-0.0181492	0.0947677	-0.191513	0.849117	0.960722	-0.0224149	LTBR
ACAN_plasma	-0.0138665	0.0731661	-0.18952	0.850304	0.960763	-0.0221817	ACAN
BACH1_plasma	-0.0620563	0.3316	-0.187142	0.852495	0.961937	-0.0219033	BACH1
DNER_plasma	-0.0170389	0.0918395	-0.185529	0.853776	0.962082	-0.0217145	DNER
VEGFD_plasma	0.0278033	0.151834	0.183116	0.855632	0.962158	0.0214321	VEGFD
GUSB_plasma	-0.0321937	0.176853	-0.182036	0.856148	0.962158	-0.0213058	GUSB
ADGRE2_plasma	-0.0212549	0.118029	-0.180083	0.857997	0.96294	-0.0210771	ADGRE2
MAPT_plasma	0.0212161	0.119496	0.177547	0.859658	0.963509	0.0207803	MAPT
OSM_plasma	-0.0640322	0.381522	-0.167833	0.86756	0.970002	-0.0196434	OSM
ENPP2_plasma	-0.0150321	0.0899169	-0.167178	0.867774	0.970002	-0.0195667	ENPP2
PTN_plasma	-0.0280945	0.170363	-0.16491	0.869551	0.970689	-0.0193012	PTN
FGR_plasma	-0.0280615	0.174239	-0.161052	0.872576	0.972765	-0.0188497	FGR
AGR2_plasma	-0.0445706	0.280298	-0.159011	0.874177	0.97325	-0.0186109	AGR2
LAIR.2_plasma	0.0466782	0.297106	0.15711	0.875669	0.973613	0.0183883	LAIR.2
CASP.3_plasma	-0.0570369	0.375945	-0.151716	0.879904	0.974473	-0.017757	CASP.3
JAM.A_plasma	-0.0296034	0.195323	-0.151561	0.880025	0.974473	-0.0177389	JAM.A
PAEP_plasma	0.0499378	0.333796	0.149606	0.881561	0.974473	0.01751	PAEP
PLA2G10_plasma	0.0291848	0.196866	0.148247	0.882629	0.974473	0.017351	PLA2G10
GRN_plasma	-0.0110964	0.0755472	-0.14688	0.883703	0.974473	-0.017191	GRN
MB_plasma	-0.0279239	0.191737	-0.145636	0.884681	0.974473	-0.0170454	MB
CLEC5A_plasma	0.010999	0.0759237	0.144868	0.885285	0.974473	0.0169556	CLEC5A
FABP9_plasma	-0.0246433	0.170462	-0.144568	0.885778	0.974473	-0.0169204	FABP9
ICAM3_plasma	-0.0114521	0.0807848	-0.14176	0.887729	0.975334	-0.0165918	ICAM3
HSP.27_plasma	0.0373161	0.273522	0.136428	0.891925	0.978656	0.0159677	HSP.27
WWP2_plasma	0.0245054	0.182037	0.134617	0.89335	0.978657	0.0157558	WWP2
CETN2_plasma	0.035225	0.263957	0.13345	0.89427	0.978657	0.0156191	CETN2
CD99L2_plasma	0.0110347	0.0872545	0.126466	0.899773	0.98339	0.0148017	CD99L2
B4GALT1_plasma	-0.0194563	0.158917	-0.122431	0.903171	0.985814	-0.0143294	B4GALT1
CALCA_plasma	0.0235845	0.205766	0.114618	0.909118	0.986532	0.013415	CALCA
IL.12B_plasma	-0.0197275	0.171955	-0.114725	0.909237	0.986532	-0.0134276	IL.12B
CRHBP_plasma	0.015467	0.134909	0.114647	0.909298	0.986532	0.0134184	CRHBP
CLEC4A_plasma	0.0168237	0.147211	0.114283	0.909585	0.986532	0.0133758	CLEC4A
CNTN5_plasma	-0.0130622	0.114747	-0.113835	0.909736	0.986532	-0.0133234	CNTN5
SOST_plasma	-0.0125254	0.112614	-0.111224	0.911798	0.987164	-0.0130178	SOST
CRADD_plasma	-0.0401228	0.371442	-0.108019	0.914329	0.987164	-0.0126427	CRADD
TNFB_plasma	0.0148524	0.138645	0.107125	0.915225	0.987164	0.0125381	TNFB
PTPRF_plasma	-0.0098501	0.0923663	-0.106642	0.915417	0.987164	-0.0124815	PTPRF
CXCL10_plasma	-0.0275736	0.260495	-0.105851	0.91623	0.987164	-0.0123889	CXCL10
ARSA_plasma	0.0134565	0.130913	0.10279	0.918462	0.988293	0.0120306	ARSA
TSHB_plasma	-0.0255881	0.260403	-0.0982636	0.92204	0.990544	-0.0115009	TSHB
SULT2A1_plasma	0.0154426	0.158586	0.0973767	0.922926	0.990544	0.0113971	SULT2A1
SH2D1A_plasma	-0.0225721	0.239712	-0.0941631	0.92545	0.990819	-0.011021	SH2D1A
GGT5_plasma	0.00583166	0.0634669	0.0918851	0.927086	0.990819	0.0107543	GGT5
FGF.19_plasma	0.0240672	0.267205	0.0900703	0.928681	0.990819	0.0105419	FGF.19
ANG_plasma	0.00941306	0.105315	0.0893797	0.929068	0.990819	0.0104611	ANG
PRTFDC1_plasma	-0.0355461	0.404757	-0.0878208	0.930302	0.990819	-0.0102786	PRTFDC1
Alpha.2.MRAP_plasma	-0.0169941	0.194547	-0.087352	0.930673	0.990819	-0.0102238	Alpha.2.MRAP
WNT9A_plasma	0.00681714	0.0787849	0.0865286	0.931489	0.990819	0.0101274	WNT9A
WASF3_plasma	-0.0205262	0.246316	-0.083333	0.933855	0.992073	-0.0097534	WASF3
SNAP23_plasma	0.0273018	0.361414	0.0755416	0.940027	0.995002	0.00884147	SNAP23
MEPE_plasma	-0.0072556	0.0960013	-0.0755778	0.940132	0.995002	-0.0088457	MEPE
PRDX1_plasma	0.0149221	0.198064	0.0753395	0.940187	0.995002	0.00881782	PRDX1
NCAM1_plasma	-0.0075717	0.105736	-0.0716098	0.943143	0.996824	-0.0083813	NCAM1
CHIT1_plasma	-0.0248511	0.355279	-0.069948	0.94446	0.996824	-0.0081868	CHIT1
CD48_plasma	-0.0085357	0.134175	-0.0636161	0.949593	0.996824	-0.0074457	CD48
IL7R_plasma	-0.0105537	0.170074	-0.0620537	0.95072	0.996824	-0.0072628	IL7R
PMVK_plasma	0.0290108	0.473556	0.0612616	0.951348	0.996824	0.00717013	PMVK
IL.17RA_plasma	0.00899456	0.150951	0.0595859	0.952677	0.996824	0.006974	IL.17RA
AP.N_plasma	0.00432581	0.075563	0.0572478	0.954532	0.996824	0.00670034	AP.N
hOSCAR_plasma	0.00907672	0.162289	0.0559292	0.955684	0.996824	0.00654602	hOSCAR
BCAN_plasma	-0.005619	0.106221	-0.0528995	0.957982	0.996824	-0.0061914	BCAN
IL.17A_plasma	0.00530054	0.100617	0.0526802	0.958249	0.996824	0.00616575	IL.17A
CNDP1_plasma	0.00674978	0.130193	0.0518445	0.958819	0.996824	0.00606794	CNDP1
FAP_plasma	-0.0043578	0.0874684	-0.0498219	0.960424	0.996824	-0.0058312	FAP
GNLY_plasma	0.00699847	0.150685	0.0464442	0.963105	0.996824	0.00543589	GNLY
Ep.CAM_plasma	0.0160467	0.344833	0.0465347	0.963122	0.996824	0.00544648	Ep.CAM
CX3CL1_plasma	0.00422218	0.0946992	0.0445852	0.964581	0.996824	0.0052183	CX3CL1
TNC_plasma	-0.0063523	0.143233	-0.0443493	0.964769	0.996824	-0.0051907	TNC
GHRL_plasma	0.0077347	0.176757	0.043759	0.965237	0.996824	0.0051216	GHRL
B4GAT1_plasma	-0.0039344	0.0935937	-0.0420372	0.966604	0.996824	-0.0049201	B4GAT1
IL.2RB_plasma	-0.0043098	0.105525	-0.0408416	0.967625	0.996824	-0.0047801	IL.2RB
MET_plasma	0.00290938	0.0759505	0.0383063	0.969567	0.996824	0.00448342	MET
DEFA1_plasma	-0.0049841	0.133843	-0.0372386	0.970414	0.996824	-0.0043584	DEFA1
RSPO1_plasma	0.00395762	0.109546	0.0361276	0.971297	0.996824	0.00422841	RSPO1
ADAM.TS13_plasma	-0.0025862	0.0753835	-0.0343079	0.972742	0.996824	-0.0040154	ADAM.TS13
CD58_plasma	0.00275154	0.0819439	0.0335783	0.973385	0.996824	0.00393004	CD58
COL9A1_plasma	0.00527214	0.165593	0.0318379	0.97476	0.996824	0.00372634	COL9A1
CD69_plasma	0.0112487	0.367678	0.030594	0.975692	0.996824	0.00358075	CD69
TFF3_plasma	0.00275453	0.0935527	0.0294437	0.976605	0.996824	0.00344612	TFF3
LY9_plasma	-0.0038196	0.134765	-0.0283428	0.97753	0.996824	-0.0033173	LY9
IL.10RB_plasma	-0.0029332	0.113593	-0.025822	0.979528	0.996824	-0.0030222	IL.10RB
ITGA11_plasma	-0.0038077	0.149914	-0.0253993	0.979863	0.996824	-0.0029728	ITGA11
ARNT_plasma	-0.0027214	0.114027	-0.0238665	0.981078	0.996824	-0.0027934	ARNT
IFNL1_plasma	0.00248523	0.11062	0.0224663	0.982148	0.996824	0.00262948	IFNL1
MPO_plasma	-0.003061	0.138385	-0.0221196	0.982424	0.996824	-0.0025889	MPO
SCGB3A2_plasma	-0.0056022	0.2807	-0.0199578	0.984179	0.996824	-0.0023359	SCGB3A2
IL1RL2_plasma	-0.0023235	0.138655	-0.0167572	0.986714	0.996824	-0.0019613	IL1RL2
KIT_plasma	0.00126902	0.076027	0.0166917	0.986736	0.996824	0.00195362	KIT
DIABLO_plasma	0.00662831	0.4076	0.0162618	0.987078	0.996824	0.0019033	DIABLO
FCRL6_plasma	-0.0034073	0.212249	-0.0160533	0.987274	0.996824	-0.0018789	FCRL6
SPINK4_plasma	0.00331864	0.249415	0.0133057	0.98945	0.997365	0.00155731	SPINK4
CD164_plasma	-0.0010377	0.0867396	-0.0119636	0.990493	0.997365	-0.0014002	CD164
TXLNA_plasma	0.00274266	0.328004	0.00836166	0.993355	0.997365	0.000979	TXLNA
IFNLR1_plasma	0.00121524	0.145996	0.00832378	0.993401	0.997365	0.000974	IFNLR1
ITGB6_plasma	-0.000944	0.120369	-0.007843	0.993781	0.997365	-0.000918	ITGB6
SLAMF7_plasma	-0.0010247	0.183103	-0.0055964	0.995563	0.997953	-0.000655	SLAMF7
CA13_plasma	-0.000935	0.411403	-0.0022736	0.998193	0.999128	-0.000266	CA13
SIRT5_plasma	0.000125	0.114272	0.00109738	0.999128	0.999128	0.000128	SIRT5

### Sheet: Supplementary Table 12
PPMI CSF all samples, PD vs HC
OLINKID	estimate	standard_error	degrees_freedom	tval	pval	qval	Cohens_D	gene
OID20215_DDC	0.672269	0.142093	61.5945	4.73118	1.34664e-05	0.0198226	0.319704	DDC
OID20822_PXN	-0.155288	0.0479644	208	-3.23756	0.00140306	0.783475	-0.218774	PXN
OID20073_RCOR1	-0.0926984	0.0289809	208	-3.1986	0.00159676	0.783475	-0.216141	RCOR1
OID21186_MZT1	-0.123251	0.0397989	208	-3.09685	0.00222559	0.819019	-0.209266	MZT1
OID21240_STXBP3	-0.0951528	0.0337258	208	-2.82137	0.00524527	0.988921	-0.19065	STXBP3
OID20495_IFNG	-0.858079	0.342839	208	-2.50287	0.0130887	0.988921	-0.169128	IFNG
OID20193_CDHR5	-0.204534	0.0802479	62.0743	-2.54877	0.013297	0.988921	-0.17223	CDHR5
OID21266_HPGDS	-0.110606	0.0443916	208	-2.49159	0.0134987	0.988921	-0.168366	HPGDS
OID21233_FMR1	-0.140984	0.0555081	62.075	-2.53988	0.0136064	0.988921	-0.171629	FMR1
OID20437_AMBN	-0.137658	0.0546032	62.0076	-2.52106	0.0142858	0.988921	-0.170357	AMBN
OID20963_LPO	-0.325339	0.133858	62.0689	-2.43047	0.0179827	0.988921	-0.164236	LPO
OID20072_SUSD1	-0.0913872	0.0376601	62.0404	-2.42663	0.0181585	0.988921	-0.163977	SUSD1
OID20452_AOC1	-0.111668	0.0474476	208	-2.35351	0.0195298	0.988921	-0.159035	AOC1
OID21311_AARSD1	-0.146327	0.0623922	208	-2.34528	0.0199548	0.988921	-0.158479	AARSD1
OID20264_DKK3	0.0873256	0.0370473	62.0416	2.35714	0.0215864	0.988921	0.15928	DKK3
OID20881_KEL	-0.133598	0.0566933	62.0522	-2.3565	0.0216197	0.988921	-0.159237	KEL
OID20098_THPO	-0.109834	0.0466784	62.0534	-2.35299	0.0218075	0.988921	-0.159	THPO
OID21340_CES3	-0.137942	0.0598923	61.9248	-2.30317	0.0246411	0.988921	-0.155634	CES3
OID21238_CDC27	-0.101695	0.0452001	208	-2.24988	0.0255036	0.988921	-0.152033	CDC27
OID20274_PLA2G2A	-0.160746	0.0705044	62.0754	-2.27995	0.0260579	0.988921	-0.154065	PLA2G2A
OID21305_DPEP2	-0.14299	0.0640903	208	-2.23108	0.0267436	0.988921	-0.150762	DPEP2
OID20856_BAX	-0.240633	0.10702	61.9311	-2.24849	0.0281135	0.988921	-0.151939	BAX
OID20872_FHIT	-0.23542	0.104994	61.9276	-2.24223	0.0285373	0.988921	-0.151516	FHIT
OID20498_IL15RA	0.1714	0.0787393	208	2.1768	0.0306212	0.988921	0.147095	IL15RA
OID20220_GH1	0.459971	0.210178	62.1126	2.18848	0.0324037	0.988921	0.147884	GH1
OID20304_SIRPA	0.323848	0.148044	62.4923	2.18752	0.032454	0.988921	0.147819	SIRPA
OID21508_XPNPEP2	-0.354708	0.162451	62.3407	-2.18349	0.0327725	0.988921	-0.147546	XPNPEP2
OID21356_PFKFB2	-0.17862	0.0822667	62.042	-2.17122	0.0337475	0.988921	-0.146718	PFKFB2
OID20509_SPINK4	-0.107726	0.0498134	61.9757	-2.16258	0.0344404	0.988921	-0.146134	SPINK4
OID20810_ANXA5	0.0988825	0.0465356	208	2.12488	0.0347771	0.988921	0.143586	ANXA5
OID20728_SCG3	0.0905382	0.0421608	62.0525	2.14745	0.0356715	0.988921	0.145111	SCG3
OID20223_CHRDL2	-0.348727	0.163465	62.1279	-2.13334	0.0368533	0.988921	-0.144158	CHRDL2
OID21211_RUVBL1	-0.114739	0.0548711	208	-2.09106	0.037737	0.988921	-0.141301	RUVBL1
OID21265_CD28	-0.206665	0.0981594	62.0879	-2.10541	0.0393081	0.988921	-0.14227	CD28
OID20305_CASP3	-0.204481	0.097776	62.07	-2.09133	0.0405981	0.988921	-0.141319	CASP3
OID20717_PTPN6	-0.11248	0.0546258	208	-2.05909	0.040731	0.988921	-0.139141	PTPN6
OID20669_KYNU	-0.22136	0.106071	62.1202	-2.08691	0.0410059	0.988921	-0.141021	KYNU
OID20862_SLIT2	-0.163722	0.0809925	208	-2.02145	0.0445149	0.988921	-0.136597	SLIT2
OID20507_TRAF2	-0.0977503	0.0477605	62.0436	-2.04668	0.0449322	0.988921	-0.138302	TRAF2
OID21052_TNFRSF21	0.101983	0.050397	62.0392	2.0236	0.0473246	0.988921	0.136742	TNFRSF21
OID21220_TBL1X	0.131046	0.0659555	208	1.98688	0.0482483	0.988921	0.134261	TBL1X
OID21486_NBL1	0.168215	0.0839806	61.9294	2.00302	0.0495572	0.988921	0.135351	NBL1
OID20478_YTHDF3	0.190237	0.0965393	208	1.97057	0.0500995	0.988921	0.133159	YTHDF3
OID21166_RAD23B	-0.0963231	0.0482614	62.0461	-1.99586	0.0503432	0.988921	-0.134868	RAD23B
OID20496_SLAMF1	0.614158	0.316099	208	1.94293	0.0533744	0.988921	0.131291	SLAMF1
OID20552_MAP2K6	-0.159869	0.0812451	62.0501	-1.96774	0.0535716	0.988921	-0.132967	MAP2K6
OID20275_MSMB	-0.186476	0.0949512	62.1388	-1.96392	0.0540173	0.988921	-0.132709	MSMB
OID20672_MMP1	-0.411857	0.210073	62.1479	-1.96054	0.0544187	0.988921	-0.132481	MMP1
OID21031_SULT1A1	-0.144417	0.0742742	61.9998	-1.94438	0.0563899	0.988921	-0.131389	SULT1A1
OID20077_STK11	-0.145415	0.0748718	62.0336	-1.94219	0.0566577	0.988921	-0.131241	STK11
OID21319_CDKN1A	-0.125297	0.0655807	208	-1.91057	0.0574346	0.988921	-0.129105	CDKN1A
OID21083_MMP3	-0.25738	0.134326	62.1022	-1.91609	0.0599595	0.988921	-0.129477	MMP3
OID20860_KRT5	-0.119024	0.0629835	208	-1.88976	0.0601807	0.988921	-0.127698	KRT5
OID21140_FYB1	-0.110443	0.0577973	62.0814	-1.91088	0.0606407	0.988921	-0.129125	FYB1
OID20634_NFASC	0.103951	0.0552316	208	1.88209	0.0612195	0.988921	0.12718	NFASC
OID20854_CASP1	-0.176547	0.0928605	61.8446	-1.90121	0.0619365	0.988921	-0.128472	CASP1
OID20827_DUSP3	0.0950618	0.0508024	208	1.87121	0.0627203	0.988921	0.126445	DUSP3
OID21173_GSAP	-0.0742044	0.0392547	62.046	-1.89033	0.0633862	0.988921	-0.127737	GSAP
OID21435_CPVL	0.137827	0.0733289	61.9051	1.87958	0.0648744	0.988921	0.12701	CPVL
OID20779_MPIG6B	-0.162156	0.0865595	62.0227	-1.87335	0.0657336	0.988921	-0.126589	MPIG6B
OID20896_AGR2	0.530811	0.28708	208	1.849	0.0658765	0.988921	0.124944	AGR2
OID20295_DLK1	-0.207532	0.111195	62.0545	-1.86638	0.0667149	0.988921	-0.126118	DLK1
OID20182_SSC4D	-0.260752	0.140027	61.8158	-1.86215	0.0673362	0.988921	-0.125833	SSC4D
OID21232_TP53	-0.103842	0.0565115	208	-1.83754	0.0675561	0.988921	-0.12417	TP53
OID21268_ITGB1BP1	-0.103402	0.0562952	208	-1.83678	0.067669	0.988921	-0.124118	ITGB1BP1
OID20853_ING1	-0.105328	0.0567664	61.9742	-1.85547	0.0682859	0.988921	-0.125381	ING1
OID20286_CORO1A	-0.113591	0.061651	61.8002	-1.84248	0.070203	0.988921	-0.124503	CORO1A
OID20276_CTSB	-0.283851	0.154409	62.0817	-1.8383	0.0708029	0.988921	-0.124221	CTSB
OID20400_CST3	0.121458	0.0670003	208	1.8128	0.071305	0.988921	0.122497	CST3
OID20682_PKLR	-0.159686	0.088156	208	-1.8114	0.0715219	0.988921	-0.122403	PKLR
OID21201_KLK12	-0.0928117	0.0506331	62.0491	-1.83302	0.0715971	0.988921	-0.123864	KLK12
OID21256_FUS	-0.0854988	0.0477829	208	-1.78932	0.0750184	0.988921	-0.120911	FUS
OID21288_MPI	-0.0874341	0.0484982	62.0381	-1.80283	0.0762718	0.988921	-0.121824	MPI
OID21178_ATP6AP2	-0.186033	0.103623	62.0889	-1.79529	0.077474	0.988921	-0.121315	ATP6AP2
OID20819_PAK4	-0.0626828	0.0349151	62.048	-1.79529	0.0774777	0.988921	-0.121314	PAK4
OID21169_PSRC1	-0.0696488	0.0392742	208	-1.7734	0.077626	0.988921	-0.119835	PSRC1
OID21236_MED18	-0.0835948	0.0469559	62.0582	-1.78028	0.0799246	0.988921	-0.120301	MED18
OID20513_BCL2L11	0.0684369	0.0389352	208	1.75771	0.0802678	0.988921	0.118775	BCL2L11
OID21326_STX4	-0.104062	0.0586763	61.9978	-1.77349	0.0810584	0.988921	-0.119842	STX4
OID21263_GCG	0.534684	0.302784	61.9971	1.76589	0.0823374	0.988921	0.119328	GCG
OID20339_CD59	0.0401277	0.0227552	61.8145	1.76345	0.0827663	0.988921	0.119163	CD59
OID20570_PTX3	0.127841	0.0726637	62.0354	1.75935	0.0834492	0.988921	0.118886	PTX3
OID21360_OGFR	-0.150112	0.0856649	62.0851	-1.75232	0.0846562	0.988921	-0.118411	OGFR
OID20712_DNER	0.0455679	0.0263732	208	1.72781	0.0855067	0.988921	0.116755	DNER
OID20793_ODAM	-0.107825	0.0622376	62.0736	-1.73247	0.0881557	0.988921	-0.11707	ODAM
OID20117_ADH4	-0.0844245	0.0492953	208	-1.71263	0.0882709	0.988921	-0.115729	ADH4
OID20829_HSP90B1	0.0726898	0.0425219	208	1.70947	0.0888555	0.988921	0.115515	HSP90B1
OID20268_PDGFRB	-0.195769	0.113657	62.0368	-1.72246	0.0899687	0.988921	-0.116393	PDGFRB
OID20969_PSME1	-0.143017	0.0830833	62.0773	-1.72137	0.0901645	0.988921	-0.116319	PSME1
OID20065_HK2	-0.0653202	0.0384298	208	-1.69973	0.0906772	0.988921	-0.114857	HK2
OID20987_TCL1A	-0.0870525	0.0507223	61.8979	-1.71626	0.0911161	0.988921	-0.115974	TCL1A
OID20157_CDH6	-0.235525	0.137587	62.1257	-1.71183	0.0919165	0.988921	-0.115675	CDH6
OID21228_CLEC6A	-0.104019	0.0609847	62.0374	-1.70566	0.0930749	0.988921	-0.115258	CLEC6A
OID20099_CLEC1A	-0.165572	0.0974501	61.8668	-1.69905	0.0943344	0.988921	-0.114811	CLEC1A
OID20168_MEP1B	-0.156894	0.0925821	62.1328	-1.69465	0.0951493	0.988921	-0.114514	MEP1B
OID20484_ICA1	-0.097672	0.0580848	62.044	-1.68154	0.0976853	0.988921	-0.113628	ICA1
OID21297_COX5B	-0.096109	0.0572463	62.0521	-1.67887	0.0982071	0.988921	-0.113447	COX5B
OID20778_FABP1	-0.501438	0.300523	61.9515	-1.66855	0.100253	0.988921	-0.11275	FABP1
OID21428_DAB2	-0.0695646	0.0422049	62.0327	-1.64826	0.104356	0.988921	-0.111379	DAB2
OID20615_HPCAL1	-0.145373	0.0883056	61.9837	-1.64625	0.104773	0.988921	-0.111243	HPCAL1
OID21167_NINJ1	-0.0598025	0.0363696	61.946	-1.6443	0.105181	0.988921	-0.111111	NINJ1
OID20539_SLC39A5	0.0668101	0.0410906	208	1.62592	0.10548	0.988921	0.10987	SLC39A5
OID20200_FABP2	-0.263661	0.16132	61.9066	-1.6344	0.107251	0.988921	-0.110442	FABP2
OID20897_DPEP1	0.0879956	0.0539195	62.0429	1.63198	0.10775	0.988921	0.110279	DPEP1
OID21427_CRNN	-0.115416	0.0707997	62.0297	-1.63018	0.108131	0.988921	-0.110157	CRNN
OID21257_CRH	-0.266166	0.163988	62.1259	-1.62308	0.109636	0.988921	-0.109678	CRH
OID21227_NAMPT	-0.099714	0.0623009	208	-1.60052	0.111	0.988921	-0.108153	NAMPT
OID21175_HGS	-0.0828498	0.0512973	62.067	-1.61509	0.111364	0.988921	-0.109138	HGS
OID21501_CIAPIN1	-0.174034	0.107881	61.9595	-1.6132	0.111784	0.988921	-0.10901	CIAPIN1
OID20432_ARNT	-0.0702559	0.0437169	61.4069	-1.60706	0.113171	0.988921	-0.108595	ARNT
OID20245_FABP4	-0.281502	0.175344	62.0393	-1.60542	0.11348	0.988921	-0.108484	FABP4
OID20619_IDS	0.0559571	0.0349987	61.8706	1.59883	0.114953	0.988921	0.108039	IDS
OID21219_STX6	-0.0988298	0.0619566	62.0746	-1.59515	0.115759	0.988921	-0.10779	STX6
OID21338_ERP44	-0.191661	0.120577	62.107	-1.58954	0.117018	0.988921	-0.107411	ERP44
OID21168_GH2	0.0950506	0.0606679	208	1.56674	0.118697	0.988921	0.10587	GH2
OID20086_COMT	-0.0869341	0.0550363	62.0553	-1.57958	0.119288	0.988921	-0.106738	COMT
OID21149_CA2	-0.132427	0.084052	62.0543	-1.57553	0.120218	0.988921	-0.106465	CA2
OID20051_HNRNPK	-0.0600127	0.0388274	208	-1.54563	0.123715	0.988921	-0.104444	HNRNPK
OID21373_DEFB4A_DEFB4B	-0.239946	0.156143	208	-1.5367	0.125886	0.988921	-0.103841	DEFB4A
OID20811_ATP5PO	-0.0838508	0.0545876	208	-1.53608	0.126039	0.988921	-0.103798	ATP5PO
OID20985_TNFRSF9	-0.132994	0.0858875	62.003	-1.54846	0.1266	0.988921	-0.104635	TNFRSF9
OID21391_KLK4	0.351005	0.227831	61.7327	1.54064	0.128516	0.988921	0.104107	KLK4
OID20309_AZU1	-0.111252	0.072483	62.0406	-1.53487	0.1299	0.988921	-0.103717	AZU1
OID20205_NPDC1	0.141471	0.0930437	208	1.52048	0.12991	0.988921	0.102744	NPDC1
OID21016_VTA1	-0.115131	0.0750163	61.8974	-1.53475	0.129941	0.988921	-0.103709	VTA1
OID20662_VEGFD	-0.256836	0.167388	62.075	-1.53437	0.130019	0.988921	-0.103683	VEGFD
OID20364_PRSS2	-0.184296	0.120583	62.0681	-1.52837	0.1315	0.988921	-0.103278	PRSS2
OID20744_DNPH1	-0.209995	0.139449	62.0409	-1.50589	0.13717	0.988921	-0.101759	DNPH1
OID21237_TNF	0.0683578	0.0459847	208	1.48653	0.138652	0.988921	0.100451	TNF
OID20572_EGLN1	-0.12743	0.0850281	62.0514	-1.49868	0.139028	0.988921	-0.101271	EGLN1
OID21217_BIRC2	-0.0646649	0.0431551	62.0436	-1.49843	0.139092	0.988921	-0.101255	BIRC2
OID21226_DDX58	-0.0672725	0.045508	208	-1.47826	0.140852	0.988921	-0.0998914	DDX58
OID20604_GZMB	0.209221	0.140547	61.9004	1.48861	0.141666	0.988921	0.100591	GZMB
OID20426_IL4	0.207364	0.139411	62.0575	1.48742	0.141966	0.988921	0.100511	IL4
OID20625_EIF4G1	-0.0522909	0.0351592	61.9384	-1.48726	0.142019	0.988921	-0.1005	EIF4G1
OID21392_CPE	0.130571	0.0880354	62.0568	1.48317	0.143091	0.988921	0.100223	CPE
OID21463_ANGPT2	-0.240038	0.161878	62.0376	-1.48284	0.14318	0.988921	-0.100201	ANGPT2
OID21033_PRL	-0.305551	0.206234	62.0429	-1.48158	0.143514	0.988921	-0.100116	PRL
OID21345_INPP1	-0.128277	0.0866377	62.0838	-1.48062	0.143766	0.988921	-0.100051	INPP1
OID20061_CTF1	-0.102752	0.0694181	62.0349	-1.48019	0.143883	0.988921	-0.100022	CTF1
OID20875_TDRKH	-0.109179	0.073806	62.0477	-1.47927	0.144129	0.988921	-0.0999595	TDRKH
OID20864_C2CD2L	-0.141045	0.0954234	62.0908	-1.4781	0.144437	0.988921	-0.0998805	C2CD2L
OID21200_CCT5	-0.0458745	0.0315227	208	-1.45528	0.147099	0.988921	-0.0983389	CCT5
OID20942_TBCC	-0.0737997	0.0503162	62.0656	-1.46672	0.147501	0.988921	-0.0991118	TBCC
OID20787_TFF2	-0.247476	0.169017	61.9043	-1.46421	0.148196	0.988921	-0.0989423	TFF2
OID21422_HAVCR1	-0.0935345	0.0639922	62.0726	-1.46166	0.14888	0.988921	-0.0987695	HAVCR1
OID20828_FGR	-0.0643627	0.0441127	62.0684	-1.45905	0.149593	0.988921	-0.0985936	FGR
OID21053_CPPED1	-0.226124	0.155865	62.1801	-1.45077	0.15187	0.988921	-0.0980339	CPPED1
OID20813_KCNIP4	-0.133482	0.092078	61.8458	-1.44966	0.152206	0.988921	-0.0979589	KCNIP4
OID21348_YES1	-0.109872	0.0761112	62.0676	-1.44357	0.153888	0.988921	-0.0975475	YES1
OID20326_PI3	0.192539	0.133493	61.9653	1.44232	0.154248	0.988921	0.0974628	PI3
OID20926_WWP2	-0.105187	0.0730262	62.068	-1.4404	0.154779	0.988921	-0.0973335	WWP2
OID20111_BMP6	-0.200689	0.139695	62.0439	-1.43662	0.155851	0.988921	-0.0970775	BMP6
OID21388_NPY	-0.157994	0.110104	62.1117	-1.43495	0.156317	0.988921	-0.0969651	NPY
OID21221_PSMA1	-0.0757518	0.0534079	208	-1.41836	0.157582	0.988921	-0.095844	PSMA1
OID20968_FRZB	0.149364	0.104428	62.0487	1.43031	0.157646	0.988921	0.0966512	FRZB
OID21055_NCAN	0.0450507	0.0315767	62.0556	1.42671	0.158676	0.988921	0.0964079	NCAN
OID20530_LSP1	0.119515	0.0843785	62.0419	1.41641	0.161656	0.988921	0.0957123	LSP1
OID20725_OMD	0.0842858	0.0603061	208	1.39763	0.163712	0.988921	0.0944434	OMD
OID21183_PDGFC	-0.0578425	0.0414946	208	-1.39398	0.164812	0.988921	-0.0941963	PDGFC
OID21460_DSG3	-0.152751	0.108734	62.043	-1.40482	0.165063	0.988921	-0.0949286	DSG3
OID20687_MMP10	-0.218722	0.155869	62.0877	-1.40324	0.165526	0.988921	-0.0948224	MMP10
OID21078_AHSP	-0.102102	0.0728242	61.9996	-1.40204	0.165892	0.988921	-0.0947408	AHSP
OID21379_GCNT1	-0.144223	0.102979	62.0768	-1.40052	0.166338	0.988921	-0.0946381	GCNT1
OID21287_AIFM1	-0.0667984	0.0481961	208	-1.38597	0.16724	0.988921	-0.0936553	AIFM1
OID20502_SRPK2	-0.0634016	0.0454969	62.0021	-1.39354	0.168433	0.988921	-0.0941665	SRPK2
OID21519_S100A4	-0.13467	0.0968991	62.0699	-1.38979	0.169557	0.988921	-0.0939134	S100A4
OID21399_DCTN1	-0.0479407	0.0345014	62.0485	-1.38953	0.169638	0.988921	-0.0938956	DCTN1
OID20106_DCN	0.0638917	0.0460961	62.0545	1.38605	0.170691	0.988921	0.0936608	DCN
OID21021_PDCD5	-0.226892	0.163871	62.028	-1.38458	0.171142	0.988921	-0.0935611	PDCD5
OID21336_UBAC1	-0.0737158	0.0538374	208	-1.36923	0.172404	0.988921	-0.0925241	UBAC1
OID21163_RABEPK	-0.0624434	0.0454487	62.0605	-1.37393	0.174405	0.988921	-0.0928418	RABEPK
OID20890_GPKOW	-0.0405538	0.0295925	62.0725	-1.37041	0.175495	0.988921	-0.0926036	GPKOW
OID20256_VWF	-0.137972	0.101722	62.0991	-1.35636	0.179896	0.988921	-0.0916542	VWF
OID20595_CD200R1	-0.110477	0.0814684	62.0952	-1.35607	0.179989	0.988921	-0.0916345	CD200R1
OID20164_APLP1	0.0729842	0.0539261	62.0849	1.35341	0.180831	0.988921	0.0914551	APLP1
OID20956_DNMBP	-0.127303	0.0941057	61.8959	-1.35276	0.181053	0.988921	-0.0914111	DNMBP
OID20868_TST	-0.0681239	0.0508574	208	-1.33951	0.181867	0.988921	-0.0905157	TST
OID21203_RANGAP1	-0.0635855	0.047208	62.0461	-1.34692	0.182904	0.988921	-0.0910166	RANGAP1
OID20605_IL32	0.140406	0.104263	62.0557	1.34665	0.182989	0.988921	0.0909985	IL32
OID20169_SDC1	-0.152359	0.113146	62.0881	-1.34657	0.183014	0.988921	-0.0909927	SDC1
OID20640_LAT	0.0635907	0.0472346	62.056	1.34627	0.183111	0.988921	0.0909728	LAT
OID21363_DNAJB1	-0.0681075	0.0507367	62.0536	-1.34237	0.184367	0.988921	-0.090709	DNAJB1
OID20689_ENPP7	-0.22627	0.168797	62.2265	-1.34049	0.184961	0.988921	-0.0905816	ENPP7
OID20494_JCHAIN	-0.194222	0.145449	61.76	-1.33533	0.18667	0.988921	-0.090233	JCHAIN
OID20886_ANXA10	-0.083357	0.0624263	61.8994	-1.33529	0.186672	0.988921	-0.0902303	ANXA10
OID20235_PCSK9	-0.18131	0.13582	62.0812	-1.33493	0.186774	0.988921	-0.0902062	PCSK9
OID21320_KIFBP	-0.0762395	0.0575703	208	-1.32429	0.186861	0.988921	-0.0894869	KIFBP
OID20158_IL19	-0.250711	0.188132	62.2401	-1.33264	0.18751	0.988921	-0.0900512	IL19
OID21141_BLVRB	-0.0881419	0.066236	61.967	-1.33073	0.188156	0.988921	-0.0899221	BLVRB
OID20902_PPP3R1	-0.169587	0.127643	62.0858	-1.3286	0.188841	0.988921	-0.0897787	PPP3R1
OID20448_NCLN	-0.0541624	0.0409316	62.0425	-1.32324	0.190611	0.988921	-0.0894164	NCLN
OID20618_FKBP1B	0.0283041	0.0214041	62.0627	1.32237	0.190898	0.988921	0.0893574	FKBP1B
OID20505_BACH1	-0.0622253	0.0473415	61.8305	-1.31439	0.19357	0.988921	-0.0888183	BACH1
OID20961_NPM1	-0.0995737	0.0759409	62.0129	-1.3112	0.194625	0.988921	-0.0886027	NPM1
OID20091_WASF1	-0.0859671	0.0656414	62.1009	-1.30965	0.195139	0.988921	-0.0884978	WASF1
OID20167_IGSF8	0.101024	0.077779	208	1.29887	0.195428	0.988921	0.0877692	IGSF8
OID20948_SETMAR	-0.0922373	0.0705213	61.9743	-1.30794	0.195726	0.988921	-0.0883821	SETMAR
OID20112_ITGB1BP2	-0.0874774	0.066903	62.0546	-1.30753	0.195858	0.988921	-0.0883544	ITGB1BP2
OID21499_KLK1	-0.344333	0.267064	62.4633	-1.28933	0.202039	0.988921	-0.0871246	KLK1
OID20643_PPP1R9B	-0.0618124	0.0483035	62.0567	-1.27967	0.205426	0.988921	-0.0864719	PPP1R9B
OID21187_RRM2	0.0594144	0.0468448	208	1.26833	0.206099	0.988921	0.0857055	RRM2
OID20882_WASF3	-0.161698	0.127553	208	-1.26769	0.206324	0.988921	-0.0856628	WASF3
OID20984_SFRP1	-0.34069	0.266804	61.9165	-1.27693	0.206395	0.988921	-0.0862869	SFRP1
OID20785_WFIKKN2	0.100352	0.0792282	208	1.26662	0.206706	0.988921	0.0855906	WFIKKN2
OID20857_CERT	-0.118114	0.0937721	208	-1.25959	0.20923	0.988921	-0.085115	CERT
OID20120_TP53INP1	-0.0299347	0.0237789	208	-1.25888	0.209485	0.988921	-0.0850672	TP53INP1
OID20214_SFTPD	-0.255416	0.201619	62.1164	-1.26682	0.209949	0.988921	-0.0856038	SFTPD
OID20873_KIRREL2	-0.172325	0.136162	62.1305	-1.26559	0.210387	0.988921	-0.0855203	KIRREL2
OID21327_IL12A_IL12B	0.133918	0.105842	62.0305	1.26527	0.210506	0.988921	0.0854992	IL12A
OID20334_CCL16	-0.220542	0.174825	61.9798	-1.26151	0.211854	0.988921	-0.0852447	CCL16
OID21517_KLK8	-0.174474	0.138394	62.0852	-1.26071	0.212131	0.988921	-0.0851908	KLK8
OID20938_RSPO1	-0.114887	0.0911534	62.0327	-1.26037	0.212257	0.988921	-0.0851678	RSPO1
OID20465_NRTN	0.0854334	0.0682914	208	1.25101	0.212335	0.988921	0.0845356	NRTN
OID20794_PTEN	-0.0609658	0.0485404	61.9007	-1.25598	0.213843	0.988921	-0.0848712	PTEN
OID20133_PDGFRA	-0.170444	0.135761	62.1789	-1.25547	0.214005	0.988921	-0.0848369	PDGFRA
OID21050_THY1	0.0253473	0.0202315	62.0617	1.25286	0.214955	0.988921	0.0846607	THY1
OID20144_PLPBP	-0.126073	0.100714	62.0153	-1.25179	0.215346	0.988921	-0.0845883	PLPBP
OID20559_CLIP2	0.247524	0.197825	62.0591	1.25123	0.215547	0.988921	0.0845502	CLIP2
OID20831_CLSPN	-0.046008	0.0370801	208	-1.24077	0.216087	0.988921	-0.0838437	CLSPN
OID20459_MVK	0.0878884	0.0709235	208	1.2392	0.216668	0.988921	0.0837374	MVK
OID20750_TPP1	0.0327107	0.0262537	62.0561	1.24594	0.217468	0.988921	0.0841931	TPP1
OID20958_CC2D1A	-0.106062	0.0852135	62.0522	-1.24467	0.217935	0.988921	-0.0841067	CC2D1A
OID20194_THOP1	-0.159855	0.128457	62.1431	-1.24442	0.218018	0.988921	-0.0840902	THOP1
OID21241_CEP85	-0.0778708	0.0630628	208	-1.23481	0.218293	0.988921	-0.083441	CEP85
OID20165_CLEC5A	0.203586	0.16381	62.0366	1.24282	0.218613	0.988921	0.0839817	CLEC5A
OID21349_DTX3	-0.166705	0.134259	62.0681	-1.24167	0.219031	0.988921	-0.0839041	DTX3
OID20861_GDNF	-0.103521	0.0836754	62.0568	-1.23717	0.220684	0.988921	-0.0836004	GDNF
OID21272_FLT3	-0.152048	0.122956	62.0865	-1.23661	0.22089	0.988921	-0.0835622	FLT3
OID21372_FAM3B	-0.254641	0.206002	62.1114	-1.23611	0.221072	0.988921	-0.0835285	FAM3B
OID20467_PADI2	0.0903269	0.0730897	62.0921	1.23584	0.221175	0.988921	0.0835101	PADI2
OID21298_CD207	-0.068416	0.0557665	208	-1.22683	0.221273	0.988921	-0.0829015	CD207
OID20129_TSHB	-0.168885	0.136932	62.0863	-1.23334	0.222097	0.988921	-0.0833416	TSHB
OID20092_MPHOSPH8	-0.074793	0.0610769	208	-1.22457	0.222122	0.988921	-0.0827488	MPHOSPH8
OID20064_SERPINB5	-0.10208	0.0829641	61.7199	-1.23041	0.223214	0.988921	-0.0831431	SERPINB5
OID20088_PON2	-0.0683445	0.0555707	61.8736	-1.22987	0.223404	0.988921	-0.0831066	PON2
OID20830_MAPT	-0.236082	0.192039	62.1528	-1.22935	0.223576	0.988921	-0.0830715	MAPT
OID21383_ALPP	0.192139	0.156413	62.0766	1.22841	0.223931	0.988921	0.0830082	ALPP
OID20823_IDI2	-0.0691858	0.0563251	62.0603	-1.22833	0.223961	0.988921	-0.0830029	IDI2
OID21182_CAMKK1	-0.072931	0.0596692	62.0777	-1.22225	0.226232	0.988921	-0.0825923	CAMKK1
OID20975_HNMT	-0.172934	0.14152	62.0577	-1.22198	0.226337	0.988921	-0.0825737	HNMT
OID20576_IL4R	-0.121893	0.0998747	62.1198	-1.22046	0.226905	0.988921	-0.0824708	IL4R
OID21139_ITGA5	-0.112729	0.0924672	62.063	-1.21912	0.227411	0.988921	-0.0823807	ITGA5
OID20146_PRKAR1A	-0.109329	0.089701	62.0708	-1.21882	0.227526	0.988921	-0.08236	PRKAR1A
OID20218_SNAP23	-0.113499	0.0932507	61.9297	-1.21713	0.228171	0.988921	-0.0822463	SNAP23
OID20439_PREB	-0.0454471	0.0376324	208	-1.20766	0.22855	0.988921	-0.081606	PREB
OID20135_SNX9	-0.130244	0.107178	62.1069	-1.21521	0.228886	0.988921	-0.0821162	SNX9
OID21248_LHB	-0.0590563	0.0487497	62.0682	-1.21142	0.230327	0.988921	-0.0818602	LHB
OID20820_SIRT5	-0.0549282	0.0456967	208	-1.20202	0.230724	0.988921	-0.0812248	SIRT5
OID20108_PAG1	-0.123429	0.102141	62.0468	-1.20842	0.23147	0.988921	-0.0816577	PAG1
OID20071_VAMP5	-0.0597649	0.0495198	62.034	-1.20689	0.232057	0.988921	-0.081554	VAMP5
OID20760_ATP5IF1	-0.177019	0.147088	61.888	-1.20349	0.233369	0.988921	-0.0813244	ATP5IF1
OID20179_CBLIF	-0.216213	0.179676	61.6345	-1.20335	0.233443	0.988921	-0.0813148	CBLIF
OID20409_CA1	-0.191803	0.160324	62.0464	-1.19635	0.236113	0.988921	-0.0808416	CA1
OID20806_AMFR	-0.0763179	0.0642852	208	-1.18718	0.236512	0.988921	-0.080222	AMFR
OID20503_FGF2	-0.0373906	0.0313321	62.0554	-1.19336	0.237269	0.988921	-0.0806401	FGF2
OID21039_ADAM8	-0.15904	0.133292	62.0229	-1.19317	0.237348	0.988921	-0.0806269	ADAM8
OID20735_TNFRSF11B	0.182428	0.153044	62.0182	1.192	0.237804	0.988921	0.0805476	TNFRSF11B
OID20650_VEGFA	-0.196386	0.164878	62.0736	-1.1911	0.23815	0.988921	-0.0804869	VEGFA
OID21008_CDH3	0.118603	0.0996412	62.0311	1.1903	0.238465	0.988921	0.0804328	CDH3
OID21324_SRP14	-0.0883002	0.0747391	208	-1.18145	0.238774	0.988921	-0.0798348	SRP14
OID20292_COL6A3	-0.172472	0.145555	62.0341	-1.18493	0.240566	0.988921	-0.08007	COL6A3
OID21285_TACC3	-0.0706492	0.0596244	62.054	-1.1849	0.240574	0.988921	-0.0800684	TACC3
OID20469_IL17A	0.0436267	0.0371083	208	1.17566	0.241075	0.988921	0.0794437	IL17A
OID20126_CLC	-0.0652566	0.0551875	62.0257	-1.18245	0.241539	0.988921	-0.0799028	CLC
OID21014_STC1	-0.223282	0.188832	62.0706	-1.18244	0.241542	0.988921	-0.0799016	STC1
OID21426_CNTN2	0.0340628	0.0288142	62.0569	1.18215	0.241656	0.988921	0.0798824	CNTN2
OID20512_ALDH3A1	-0.106004	0.0897541	61.9925	-1.18104	0.242097	0.988921	-0.0798075	ALDH3A1
OID21315_LAG3	-0.0683765	0.0580619	62.0401	-1.17765	0.243435	0.988921	-0.0795781	LAG3
OID20347_CNDP1	-0.0935038	0.0794178	62.1179	-1.17737	0.243541	0.988921	-0.079559	CNDP1
OID21450_SPINK6	-0.107267	0.0912101	62.1028	-1.17605	0.244064	0.988921	-0.07947	SPINK6
OID20404_FETUB	-0.215236	0.183509	61.8518	-1.17289	0.245336	0.988921	-0.0792568	FETUB
OID21490_NECTIN4	-0.117198	0.100187	62.1043	-1.16979	0.246555	0.988921	-0.0790472	NECTIN4
OID21154_TFF1	-0.149999	0.128479	61.9057	-1.1675	0.247487	0.988921	-0.0788922	TFF1
OID20380_CD46	-0.16147	0.138488	62.1014	-1.16595	0.248093	0.988921	-0.0787877	CD46
OID20464_CXCL12	0.0857852	0.0740728	208	1.15812	0.248143	0.988921	0.0782585	CXCL12
OID20732_MZB1	0.232877	0.19975	61.758	1.16584	0.248161	0.988921	0.0787804	MZB1
OID20447_RABGAP1L	-0.0489781	0.0423797	208	-1.1557	0.249131	0.988921	-0.0780948	RABGAP1L
OID20824_LIF	-0.12803	0.110089	62.0909	-1.16297	0.249294	0.988921	-0.0785859	LIF
OID21358_PODXL	-0.151237	0.130137	62.1646	-1.16214	0.249623	0.988921	-0.0785298	PODXL
OID21107_TNXB	-0.127869	0.110353	61.9874	-1.15873	0.251012	0.988921	-0.0782995	TNXB
OID20187_LEP	-0.142277	0.122829	62.0667	-1.15833	0.251166	0.988921	-0.0782729	LEP
OID20118_CLTA	-0.0530719	0.0458269	62.0428	-1.15809	0.251264	0.988921	-0.0782568	CLTA
OID20176_PPP1R2	-0.121634	0.105196	62.1348	-1.15626	0.252001	0.988921	-0.0781328	PPP1R2
OID20912_PTPRN2	-0.16527	0.143112	62.156	-1.15483	0.252581	0.988921	-0.0780361	PTPRN2
OID21328_CD302	-0.204847	0.177552	62.1516	-1.15373	0.253029	0.988921	-0.0779618	CD302
OID20786_AGRN	0.0964298	0.0841546	208	1.14587	0.253167	0.988921	0.0774304	AGRN
OID21069_CGA	-0.249207	0.216733	62.0737	-1.14984	0.254623	0.988921	-0.0776987	CGA
OID21206_MAEA	-0.0493043	0.0432212	208	-1.14074	0.255289	0.988921	-0.0770842	MAEA
OID20379_SELP	-0.123738	0.107772	61.7952	-1.14815	0.255334	0.988921	-0.0775845	SELP
OID21204_MAVS	-0.0453605	0.0395193	62.0463	-1.14781	0.255455	0.988921	-0.0775616	MAVS
OID20970_LAYN	-0.132853	0.115814	62.108	-1.14713	0.255729	0.988921	-0.0775156	LAYN
OID20320_QPCT	-0.142364	0.124383	62.0883	-1.14456	0.256785	0.988921	-0.0773422	QPCT
OID20947_TMPRSS5	0.175872	0.153713	62.1049	1.14416	0.256949	0.988921	0.077315	TMPRSS5
OID20685_PLA2G4A	-0.0622182	0.0543997	61.7785	-1.14372	0.257151	0.988921	-0.0772857	PLA2G4A
OID20240_LDLR	-0.148514	0.130304	62.118	-1.13975	0.258765	0.988921	-0.0770173	LDLR
OID20848_TNF	-0.079542	0.069813	62.0582	-1.13936	0.258933	0.988921	-0.0769907	TNF
OID20613_CXCL6	-0.382888	0.337787	61.7675	-1.13352	0.261377	0.988921	-0.0765962	CXCL6
OID20359_TNC	-0.118665	0.104731	61.9802	-1.13305	0.261559	0.988921	-0.0765641	TNC
OID21180_SMAD1	-0.0528522	0.0466719	62.0557	-1.13242	0.261814	0.988921	-0.0765219	SMAD1
OID21357_AREG	-0.115409	0.102611	62.1011	-1.12471	0.265038	0.988921	-0.0760012	AREG
OID20076_FABP6	-0.0449647	0.0399833	62.0088	-1.12459	0.265099	0.988921	-0.0759925	FABP6
OID21231_GNE	-0.0596953	0.0532759	62.0009	-1.12049	0.266825	0.988921	-0.0757159	GNE
OID20206_CD69	-0.148037	0.132138	62.1292	-1.12032	0.266891	0.988921	-0.075704	CD69
OID20799_SLC16A1	-0.134482	0.120065	62.1743	-1.12007	0.266992	0.988921	-0.0756874	SLC16A1
OID20306_PTPRS	-0.155811	0.139216	62.1148	-1.11921	0.267362	0.988921	-0.0756289	PTPRS
OID21269_ACAA1	-0.0978941	0.087599	62.0552	-1.11753	0.268078	0.988921	-0.0755154	ACAA1
OID21205_ZBTB16	-0.0467808	0.041924	62.0604	-1.11585	0.268789	0.988921	-0.075402	ZBTB16
OID20795_IFNL1	-0.0812527	0.0734511	208	-1.10622	0.269911	0.988921	-0.0747511	IFNL1
OID20923_CRADD	-0.0869951	0.0782293	62.052	-1.11205	0.270405	0.988921	-0.0751456	CRADD
OID20290_SELE	-0.203945	0.183624	61.9669	-1.11066	0.271004	0.988921	-0.0750517	SELE
OID21117_CNTN4	-0.156441	0.141082	62.1198	-1.10886	0.271764	0.988921	-0.07493	CNTN4
OID21210_LSM1	-0.0544863	0.049448	208	-1.10189	0.271783	0.988921	-0.0744589	LSM1
OID20751_CRELD2	-0.203506	0.183679	62.1812	-1.10795	0.272153	0.988921	-0.074868	CRELD2
OID20102_CEACAM8	0.0816282	0.0737454	62.0656	1.10689	0.272612	0.988921	0.0747969	CEACAM8
OID21344_CA12	0.145491	0.131562	62.1041	1.10588	0.273046	0.988921	0.0747282	CA12
OID21262_SORCS2	-0.037918	0.0344645	62.0086	-1.10021	0.275495	0.988921	-0.0743451	SORCS2
OID20913_NMNAT1	-0.0846191	0.0769195	62.0536	-1.1001	0.275539	0.988921	-0.0743378	NMNAT1
OID21521_SRC	-0.0663424	0.060612	61.9886	-1.09454	0.277952	0.988921	-0.0739623	SRC
OID20123_ANXA4	-0.073114	0.0669672	62.1031	-1.09179	0.279144	0.988921	-0.0737761	ANXA4
OID21092_CNTN3	-0.154773	0.142006	62.1542	-1.0899	0.279963	0.988921	-0.0736489	CNTN3
OID20589_HEXIM1	-0.077242	0.0709842	61.9882	-1.08816	0.280739	0.988921	-0.0735308	HEXIM1
OID21067_BIN2	-0.0595512	0.0550723	208	-1.08133	0.280804	0.988921	-0.0730693	BIN2
OID20476_TPT1	0.0723148	0.0669334	208	1.0804	0.281216	0.988921	0.0730066	TPT1
OID21111_FCRL5	0.0793974	0.0730574	62.1032	1.08678	0.281334	0.988921	0.0734378	FCRL5
OID20385_IL6R	-0.152005	0.140104	62.1179	-1.08494	0.282139	0.988921	-0.0733137	IL6R
OID20434_LTO1	-0.0525464	0.0484641	61.9895	-1.08423	0.28246	0.988921	-0.0732657	LTO1
OID21088_SERPINB1	-0.158762	0.14668	62.0903	-1.08237	0.283274	0.988921	-0.0731397	SERPINB1
OID20809_IL34	-0.134235	0.124179	62.0773	-1.08098	0.283888	0.988921	-0.0730458	IL34
OID20457_SCGN	-0.0537691	0.0501171	62.0453	-1.07287	0.287485	0.988921	-0.0724978	SCGN
OID20107_GLO1	-0.121506	0.113259	62.0858	-1.07282	0.287504	0.988921	-0.0724945	GLO1
OID20666_IL12B	0.121405	0.113431	62.1084	1.0703	0.288626	0.988921	0.0723242	IL12B
OID21467_ADM	-0.131794	0.123392	62.0732	-1.06809	0.289616	0.988921	-0.0721749	ADM
OID21506_SNAP29	-0.12809	0.120622	62.1287	-1.06192	0.292385	0.988921	-0.0717576	SNAP29
OID21171_CEACAM5	-0.0610959	0.0579417	208	-1.05444	0.292906	0.988921	-0.0712522	CEACAM5
OID20150_LACTB2	-0.0879047	0.0830689	62.0817	-1.05821	0.294058	0.988921	-0.0715075	LACTB2
OID21339_KAZALD1	-0.144189	0.136543	62.1426	-1.056	0.295055	0.988921	-0.071358	KAZALD1
OID21333_LRRC25	-0.0608098	0.0576795	62.0624	-1.05427	0.295846	0.988921	-0.0712411	LRRC25
OID20999_ACVRL1	-0.135273	0.128498	62.1223	-1.05272	0.296546	0.988921	-0.0711363	ACVRL1
OID20252_PLA2G1B	-0.164867	0.156617	62.0134	-1.05268	0.296574	0.988921	-0.0711333	PLA2G1B
OID21239_FLI1	-0.0568964	0.0544956	208	-1.04405	0.297672	0.988921	-0.0705507	FLI1
OID20927_APRT	-0.0807829	0.0770603	62.0486	-1.04831	0.298563	0.988921	-0.0708381	APRT
OID20895_AKT1S1	-0.088368	0.0848071	208	-1.04199	0.298627	0.988921	-0.070411	AKT1S1
OID20531_STX8	-0.141048	0.134618	62.0886	-1.04776	0.298809	0.988921	-0.0708013	STX8
OID21503_SIAE	0.0388694	0.0371018	62.0649	1.04764	0.298866	0.988921	0.0707931	SIAE
OID20389_AOC3	-0.0778038	0.074268	61.9435	-1.04761	0.298889	0.988921	-0.0707909	AOC3
OID21064_JAM2	-0.0943108	0.0900985	62.0865	-1.04675	0.299272	0.988921	-0.0707329	JAM2
OID20115_MSTN	-0.116471	0.111453	62.0571	-1.04502	0.300067	0.988921	-0.070616	MSTN
OID20407_ANGPTL3	-0.148128	0.141802	61.8019	-1.04461	0.300271	0.988921	-0.0705884	ANGPTL3
OID21440_F3	-0.126162	0.120907	62.1071	-1.04347	0.300777	0.988921	-0.070511	F3
OID20272_TNFSF13B	-0.126557	0.122079	62.0732	-1.03668	0.303907	0.988921	-0.0700523	TNFSF13B
OID21081_NRP2	-0.159633	0.154027	62.0519	-1.0364	0.304039	0.988921	-0.0700332	NRP2
OID21134_MFGE8	-0.176443	0.170345	61.872	-1.0358	0.304327	0.988921	-0.0699929	MFGE8
OID20366_CHL1	-0.14808	0.143064	62.1277	-1.03506	0.304655	0.988921	-0.0699426	CHL1
OID20204_SOST	0.196206	0.190356	62.1263	1.03073	0.306663	0.988921	0.0696503	SOST
OID20353_CDH1	-0.0940264	0.0912378	62.0783	-1.03056	0.306744	0.988921	-0.069639	CDH1
OID20483_PRDX3	-0.0478588	0.0464843	61.9465	-1.02957	0.307215	0.988921	-0.0695719	PRDX3
OID20706_NELL2	0.0707831	0.0688025	62.1569	1.02879	0.307567	0.988921	0.069519	NELL2
OID21283_POLR2F	-0.064831	0.0630878	62.0343	-1.02763	0.308114	0.988921	-0.0694409	POLR2F
OID20236_IGFBP7	0.102234	0.100162	208	1.02069	0.308588	0.988921	0.0689717	IGFBP7
OID20972_BAG3	-0.162476	0.158472	62.0719	-1.02527	0.309215	0.988921	-0.0692813	BAG3
OID21070_APP	0.0542577	0.0532378	208	1.01916	0.309312	0.988921	0.0688683	APP
OID20684_TIMP3	-0.296541	0.290288	62.012	-1.02154	0.310966	0.988921	-0.0690295	TIMP3
OID21386_CBLN4	-0.190179	0.186745	62.2099	-1.01839	0.312437	0.988921	-0.0688164	CBLN4
OID20491_CSF3	-0.0805765	0.0791835	62.057	-1.01759	0.312822	0.988921	-0.0687625	CSF3
OID21119_CD177	-0.517618	0.509152	62.5457	-1.01663	0.313247	0.988921	-0.0686973	CD177
OID21322_ST3GAL1	-0.102069	0.100414	62.0071	-1.01649	0.313347	0.988921	-0.0686878	ST3GAL1
OID21022_NSFL1C	-0.12072	0.118835	61.9819	-1.01586	0.313644	0.988921	-0.0686456	NSFL1C
OID20805_SCARB1	-0.0487253	0.0482645	208	-1.00955	0.313885	0.988921	-0.0682189	SCARB1
OID21209_FOPNL	-0.0683388	0.0678245	208	-1.00758	0.314825	0.988921	-0.0680862	FOPNL
OID20416_GGH	-0.0872794	0.0862147	62.0363	-1.01235	0.315303	0.988921	-0.0684083	GGH
OID20475_SPRY2	-0.168619	0.166691	62.1171	-1.01157	0.31567	0.988921	-0.0683553	SPRY2
OID21254_SLAMF6	-0.0653229	0.0649982	208	-1.005	0.316066	0.988921	-0.0679113	SLAMF6
OID20549_PSMG3	-0.0642653	0.0637815	62.065	-1.00759	0.317565	0.988921	-0.0680863	PSMG3
OID21411_FGF23	-0.105834	0.105148	61.978	-1.00652	0.318079	0.988921	-0.0680144	FGF23
OID20145_ICAM5	0.067541	0.0673629	62.0581	1.00264	0.319927	0.988921	0.0677524	ICAM5
OID20233_FAM3C	0.0308021	0.0307791	61.6086	1.00075	0.320864	0.988921	0.0676242	FAM3C
OID20270_ESAM	-0.154587	0.154675	62.1227	-0.999427	0.321465	0.988921	-0.067535	ESAM
OID20797_COPE	-0.0493749	0.0494528	62.0498	-0.998424	0.321952	0.988921	-0.0674672	COPE
OID20224_ROR1	-0.118392	0.118591	62.1005	-0.998321	0.321998	0.988921	-0.0674603	ROR1
OID20517_BID	-0.0805996	0.0807972	62.0099	-0.997554	0.322373	0.988921	-0.0674084	BID
OID21216_GFOD2	0.0307191	0.0308136	61.926	0.996935	0.322676	0.988921	0.0673666	GFOD2
OID20657_MERTK	-0.128055	0.128649	62.0786	-0.995387	0.323412	0.988921	-0.067262	MERTK
OID20565_CD83	-0.1432	0.144012	62.1498	-0.994364	0.323901	0.988921	-0.0671929	CD83
OID20994_BMP4	-0.236752	0.238206	61.8024	-0.993899	0.324148	0.988921	-0.0671614	BMP4
OID20130_S100A11	-0.0935732	0.0942089	62.0414	-0.993252	0.324445	0.988921	-0.0671177	S100A11
OID20723_SCGB3A2	0.234958	0.236561	61.8753	0.993226	0.324468	0.988921	0.067116	SCGB3A2
OID20846_FKBP7	-0.0726677	0.0732137	62.0538	-0.992542	0.324788	0.988921	-0.0670698	FKBP7
OID20217_HMOX1	-0.152446	0.153818	62.0872	-0.991082	0.325492	0.988921	-0.0669711	HMOX1
OID20885_GKN1	-0.0720177	0.0732359	208	-0.983365	0.32657	0.988921	-0.0664496	GKN1
OID20455_IL11	-0.0571184	0.0578096	62.0504	-0.988043	0.326969	0.988921	-0.0667658	IL11
OID21001_ADAM22	0.0776997	0.0790961	62.0778	0.982346	0.329743	0.988921	0.0663808	ADAM22
OID21306_CALB1	-0.0825826	0.0840765	62.1205	-0.982232	0.329796	0.988921	-0.0663731	CALB1
OID21194_RASSF2	-0.0498909	0.0511473	208	-0.975435	0.330478	0.988921	-0.0659138	RASSF2
OID21531_MIA	0.0862369	0.088464	208	0.974826	0.330779	0.988921	0.0658726	MIA
OID20391_FCGR2A	-0.186234	0.190282	62.1072	-0.978726	0.331512	0.988921	-0.0661362	FCGR2A
OID21439_MMP12	-0.207851	0.212441	61.9581	-0.978393	0.331685	0.988921	-0.0661137	MMP12
OID20850_PMVK	0.101027	0.10328	62.0461	0.978183	0.331783	0.988921	0.0660995	PMVK
OID20952_TXLNA	-0.118605	0.121258	62.0209	-0.978122	0.331814	0.988921	-0.0660954	TXLNA
OID20821_LYPD1	-0.0336632	0.0344464	62.0365	-0.977264	0.332234	0.988921	-0.0660374	LYPD1
OID20903_DARS	-0.0462922	0.0476344	208	-0.971825	0.332267	0.988921	-0.0656698	DARS
OID20127_CNST	-0.0453824	0.0465371	62.0437	-0.975187	0.333255	0.988921	-0.065897	CNST
OID21277_STAT5B	-0.0815912	0.0838795	62.0555	-0.972719	0.334469	0.988921	-0.0657303	STAT5B
OID20248_ICAM2	-0.121767	0.12548	62.0602	-0.970415	0.335606	0.988921	-0.0655746	ICAM2
OID20679_CTSC	0.101295	0.104607	62.1032	0.968331	0.336635	0.988921	0.0654338	CTSC
OID21191_LTBP3	-0.155239	0.160355	62.0735	-0.968099	0.336752	0.988921	-0.0654181	LTBP3
OID20908_PTPN1	-0.0494234	0.0510641	62.0638	-0.967871	0.336866	0.988921	-0.0654026	PTPN1
OID20833_IVD	-0.0687231	0.071014	62.07	-0.967741	0.336929	0.988921	-0.0653939	IVD
OID20425_RAB37	0.0602524	0.0622919	61.9995	0.96726	0.337172	0.988921	0.0653614	RAB37
OID20427_IL1B	0.0701751	0.0726119	61.9717	0.96644	0.33758	0.988921	0.065306	IL1B
OID21525_DLL1	-0.173959	0.180057	62.1021	-0.966129	0.337727	0.988921	-0.0652849	DLL1
OID20401_CCL14	0.175081	0.181384	62.0736	0.965251	0.338164	0.988921	0.0652257	CCL14
OID21331_ARSB	0.135838	0.140847	62.1208	0.964438	0.338566	0.988921	0.0651707	ARSB
OID20101_IL6	-0.153456	0.159221	62.0786	-0.963796	0.338888	0.988921	-0.0651273	IL6
OID20816_TDGF1	-0.266379	0.277184	62.1685	-0.961018	0.340266	0.988921	-0.0649396	TDGF1
OID20297_SCARF1	-0.151878	0.158487	62.0849	-0.958298	0.34163	0.988921	-0.0647558	SCARF1
OID20243_CDH5	-0.0784092	0.0818258	61.9136	-0.958246	0.341666	0.988921	-0.0647523	CDH5
OID21090_CLEC14A	-0.130559	0.136363	62.0917	-0.957436	0.342061	0.988921	-0.0646975	CLEC14A
OID20474_TANK	0.0626945	0.0656435	61.9535	0.955076	0.343251	0.988921	0.064538	TANK
OID20998_BCAN	0.0489285	0.0516021	208	0.948188	0.344134	0.988921	0.0640726	BCAN
OID20511_PSPN	-0.0927668	0.0974774	62.0827	-0.951675	0.344952	0.988921	-0.0643082	PSPN
OID20402_PROC	-0.13146	0.138154	61.8783	-0.951548	0.345029	0.988921	-0.0642996	PROC
OID20624_TNFSF12	-0.141774	0.149074	62.0874	-0.951029	0.345277	0.988921	-0.0642646	TNFSF12
OID21251_LYPD8	-0.0653049	0.0690848	208	-0.945285	0.34561	0.988921	-0.0638765	LYPD8
OID21299_DDAH1	-0.120555	0.126914	62.146	-0.949899	0.345843	0.988921	-0.0641882	DDAH1
OID21273_PDCD1LG2	-0.0456492	0.0480609	62.0414	-0.949821	0.345889	0.988921	-0.064183	PDCD1LG2
OID21377_GALNT7	-0.125671	0.132407	62.1015	-0.949124	0.346237	0.988921	-0.0641359	GALNT7
OID21097_SPINK1	-0.120182	0.127444	61.5569	-0.943017	0.349359	0.988921	-0.0637232	SPINK1
OID21397_EPS8L2	-0.10812	0.114718	61.8907	-0.942489	0.349607	0.988921	-0.0636875	EPS8L2
OID20141_TGM2	-0.129386	0.137308	62.0146	-0.942304	0.349694	0.988921	-0.063675	TGM2
OID20617_CKAP4	-0.165741	0.175906	62.0599	-0.94221	0.349739	0.988921	-0.0636686	CKAP4
OID20116_BOC	-0.112366	0.1195	62.0648	-0.940308	0.350705	0.988921	-0.0635401	BOC
OID20914_CRTAM	-0.0553569	0.0589133	62.0454	-0.939633	0.351049	0.988921	-0.0634945	CRTAM
OID20083_PTN	-0.11407	0.121427	61.6141	-0.93941	0.351188	0.988921	-0.0634795	PTN
OID20623_NUDC	-0.075338	0.0805275	62.0241	-0.935557	0.35313	0.988921	-0.0632191	NUDC
OID20992_FUT8	-0.128699	0.137881	62.0893	-0.933408	0.354225	0.988921	-0.0630739	FUT8
OID20090_GP2	0.0506033	0.054505	208	0.928415	0.354268	0.988921	0.0627365	GP2
OID21332_SCAMP3	-0.131599	0.141059	62.1247	-0.93294	0.354463	0.988921	-0.0630422	SCAMP3
OID20803_ARID4B	0.0416712	0.0447288	62.0698	0.93164	0.355132	0.988921	0.0629544	ARID4B
OID20424_JUN	0.0503852	0.0544821	208	0.924802	0.356141	0.988921	0.0624923	JUN
OID20626_BSG	-0.112359	0.120997	62.1377	-0.928615	0.356682	0.988921	-0.06275	BSG
OID20287_ENG	-0.111124	0.119745	61.9924	-0.928008	0.357002	0.988921	-0.062709	ENG
OID20826_RASA1	-0.0436872	0.0470956	62.0572	-0.92763	0.357194	0.988921	-0.0626834	RASA1
OID21496_TEK	-0.127702	0.137778	62.0462	-0.926871	0.357585	0.988921	-0.0626321	TEK
OID20219_SERPINA12	0.0789573	0.0851952	62.0422	0.926781	0.357632	0.988921	0.062626	SERPINA12
OID20229_NRCAM	0.0300224	0.032414	61.9271	0.926216	0.35793	0.988921	0.0625879	NRCAM
OID20675_CXCL9	0.195331	0.211083	61.9126	0.925374	0.358364	0.988921	0.062531	CXCL9
OID20660_CTSO	0.116816	0.126852	62.0502	0.920889	0.360675	0.988921	0.0622279	CTSO
OID21138_ARSA	0.102242	0.111039	62.0947	0.920776	0.360731	0.988921	0.0622203	ARSA
OID20348_IL18BP	-0.115781	0.125747	62.0818	-0.920745	0.360748	0.988921	-0.0622182	IL18BP
OID20523_CCL7	0.0476093	0.0519837	208	0.915851	0.360806	0.988921	0.0618875	CCL7
OID21135_TXNRD1	-0.107671	0.11712	62.118	-0.919322	0.361483	0.988921	-0.062122	TXNRD1
OID21293_LRP1	-0.110533	0.120275	62.109	-0.918997	0.361652	0.988921	-0.0621001	LRP1
OID21116_IL1R1	-0.110858	0.120925	62.0303	-0.916752	0.362823	0.988921	-0.0619484	IL1R1
OID20444_PRKAB1	0.04677	0.0514078	208	0.909785	0.363989	0.988921	0.0614776	PRKAB1
OID21012_TXNDC5	-0.127166	0.139284	62.0778	-0.912998	0.364776	0.988921	-0.0616947	TXNDC5
OID21505_WFDC2	-0.0609667	0.0668033	62.0808	-0.91263	0.364968	0.988921	-0.0616698	WFDC2
OID21162_ANKRD54	-0.0400812	0.0443164	208	-0.904431	0.366813	0.988921	-0.0611158	ANKRD54
OID20504_ITM2A	-0.131093	0.144243	62.0921	-0.908828	0.366955	0.988921	-0.0614129	ITM2A
OID21316_CD38	-0.184711	0.203292	62.0627	-0.908598	0.367077	0.988921	-0.0613974	CD38
OID20551_GOPC	-0.0535352	0.0590092	61.9741	-0.907235	0.367797	0.988921	-0.0613053	GOPC
OID20534_PSIP1	-0.0787297	0.0870249	62.0294	-0.90468	0.369135	0.988921	-0.0611326	PSIP1
OID20055_CRHR1	-0.0613465	0.0680231	62.0303	-0.901849	0.370626	0.988921	-0.0609413	CRHR1
OID21384_MOG	0.0232136	0.0257538	62.1057	0.901364	0.370877	0.988921	0.0609085	MOG
OID20557_MAPK9	-0.0653624	0.0725778	61.9665	-0.900584	0.371297	0.988921	-0.0608558	MAPK9
OID21103_MMP9	0.0615536	0.0684065	62.1213	0.899821	0.37169	0.988921	0.0608043	MMP9
OID20883_BRK1	-0.0962728	0.107016	62.074	-0.899615	0.371802	0.988921	-0.0607903	BRK1
OID20715_FGF19	-0.160465	0.178412	62.1015	-0.899404	0.371912	0.988921	-0.0607761	FGF19
OID20528_ITGA6	0.0398982	0.0444099	61.9509	0.898408	0.372447	0.988921	0.0607088	ITGA6
OID21049_TNFRSF8	-0.11846	0.131889	62.1084	-0.898183	0.372557	0.988921	-0.0606936	TNFRSF8
OID20285_MEGF9	-0.100897	0.112638	62.1258	-0.895759	0.373839	0.988921	-0.0605298	MEGF9
OID21318_CDNF	-0.124773	0.139632	62.0381	-0.893581	0.375	0.988921	-0.0603826	CDNF
OID21130_CD300LG	-0.0819841	0.0918126	62.0983	-0.89295	0.375331	0.988921	-0.06034	CD300LG
OID20904_MAD1L1	-0.0604409	0.0677599	62.0277	-0.891987	0.375847	0.988921	-0.0602749	MAD1L1
OID20561_CXADR	-0.144926	0.162562	62.1284	-0.891514	0.376093	0.988921	-0.0602429	CXADR
OID21264_LYAR	-0.0411701	0.0462451	61.9921	-0.890257	0.37677	0.988921	-0.060158	LYAR
OID20506_IFNLR1	-0.100257	0.112706	62.0811	-0.889543	0.377146	0.988921	-0.0601097	IFNLR1
OID20731_TREM2	-0.218971	0.246442	62.11	-0.888529	0.377684	0.988921	-0.0600412	TREM2
OID21259_GFER	-0.109756	0.123693	62.1172	-0.887322	0.378328	0.988921	-0.0599597	GFER
OID21282_CDHR2	-0.0346506	0.0392942	208	-0.881824	0.37889	0.988921	-0.0595881	CDHR2
OID20630_SERPINB8	-0.147881	0.167042	62.2542	-0.885293	0.379405	0.988921	-0.0598226	SERPINB8
OID20544_IKBKG	-0.0577892	0.0654107	62.056	-0.883483	0.380385	0.988921	-0.0597002	IKBKG
OID20585_IL17RB	-0.103196	0.117001	62.1173	-0.882012	0.381171	0.988921	-0.0596008	IL17RB
OID20907_IMPA1	-0.0884889	0.100369	62.1329	-0.881631	0.381374	0.988921	-0.0595751	IMPA1
OID20151_FADD	-0.0532801	0.0604597	62.0776	-0.881249	0.381582	0.988921	-0.0595493	FADD
OID20413_IGFBP6	-0.129262	0.146944	62.0688	-0.879669	0.382432	0.988921	-0.0594425	IGFBP6
OID21208_NTF4	-0.0298392	0.0339635	61.961	-0.878568	0.38303	0.988921	-0.0593681	NTF4
OID21094_PIK3IP1	-0.0523654	0.0596301	62.0893	-0.878171	0.383237	0.988921	-0.0593413	PIK3IP1
OID21474_DCBLD2	-0.142661	0.162548	62.1101	-0.877658	0.383512	0.988921	-0.0593066	DCBLD2
OID20253_NOTCH3	-0.136259	0.155658	62.0027	-0.875372	0.38475	0.988921	-0.0591521	NOTCH3
OID21385_HMBS	0.0229208	0.0261931	61.9911	0.875071	0.384913	0.988921	0.0591318	HMBS
OID21462_WFDC12	-0.0694091	0.0793873	62.0368	-0.87431	0.385322	0.988921	-0.0590804	WFDC12
OID20946_FLRT2	-0.11787	0.135269	62.0628	-0.871376	0.386907	0.988921	-0.0588822	FLRT2
OID21165_SFTPA1	-0.0367752	0.0425139	208	-0.865015	0.388027	0.988921	-0.0584523	SFTPA1
OID21043_FABP5	-0.179992	0.207072	62.0669	-0.869225	0.388073	0.988921	-0.0587368	FABP5
OID20247_PLAT	-0.111201	0.128146	62.0311	-0.867774	0.388863	0.988921	-0.0586388	PLAT
OID20451_MYO9B	0.0487089	0.056415	208	0.863403	0.388911	0.988921	0.0583433	MYO9B
OID20880_PTK7	-0.0846398	0.0977229	61.9181	-0.86612	0.389768	0.988921	-0.058527	PTK7
OID21020_SEMA4D	-0.0948649	0.109538	62.1067	-0.866043	0.3898	0.988921	-0.0585217	SEMA4D
OID20702_TNFRSF13B	0.130187	0.150489	62.0758	0.865095	0.390318	0.988921	0.0584577	TNFRSF13B
OID20653_TNFRSF4	-0.130081	0.150565	62.2007	-0.863951	0.390934	0.988921	-0.0583804	TNFRSF4
OID21492_MANSC1	-0.118057	0.136751	62.0996	-0.863296	0.391297	0.988921	-0.0583362	MANSC1
OID20196_KITLG	-0.112328	0.130513	62.1221	-0.860666	0.392732	0.988921	-0.0581584	KITLG
OID20242_EPHB4	-0.105531	0.122659	62.0434	-0.860359	0.392904	0.988921	-0.0581377	EPHB4
OID20310_PTPRF	-0.152113	0.176827	62.0971	-0.860239	0.392967	0.988921	-0.0581295	PTPRF
OID21330_GFRA2	-0.091606	0.106618	62.1112	-0.859197	0.393536	0.988921	-0.0580592	GFRA2
OID20262_CD209	-0.143641	0.167249	62.0542	-0.858844	0.393732	0.988921	-0.0580353	CD209
OID21511_SPARC	0.0846543	0.0986378	62.0533	0.858234	0.394066	0.988921	0.0579941	SPARC
OID21280_ABL1	-0.0709556	0.0827817	62.0062	-0.857142	0.394667	0.988921	-0.0579203	ABL1
OID20487_IL1RL2	-0.114823	0.134046	61.9866	-0.856589	0.394971	0.988921	-0.0578829	IL1RL2
OID20271_CA3	0.163932	0.191505	62.0126	0.85602	0.395282	0.988921	0.0578445	CA3
OID20376_ITGB1	-0.097389	0.114087	62.0874	-0.853641	0.396585	0.988921	-0.0576837	ITGB1
OID20273_ALCAM	-0.0960529	0.112916	62.1085	-0.850657	0.398227	0.988921	-0.0574821	ALCAM
OID20446_ARTN	-0.0370607	0.0436591	62.0052	-0.848865	0.399222	0.988921	-0.057361	ARTN
OID21480_DCXR	-0.0264741	0.0312246	61.9629	-0.847862	0.399778	0.988921	-0.0572932	DCXR
OID21057_NTRK3	-0.0997944	0.117781	62.1137	-0.847289	0.400087	0.988921	-0.0572545	NTRK3
OID20887_HMOX2	-0.0839485	0.0991953	62.0841	-0.846295	0.400639	0.988921	-0.0571873	HMOX2
OID20343_MCAM	-0.144839	0.171319	62.13	-0.845436	0.401112	0.988921	-0.0571293	MCAM
OID21133_FCER2	-0.180907	0.214023	62.2121	-0.84527	0.401199	0.988921	-0.057118	FCER2
OID20989_PSME2	-0.0704466	0.0834238	62.0399	-0.844442	0.401667	0.988921	-0.0570621	PSME2
OID20832_PADI4	-0.0545476	0.0649129	208	-0.84032	0.401694	0.988921	-0.0567836	PADI4
OID21374_S100A12	-0.0731408	0.0870763	208	-0.839962	0.401894	0.988921	-0.0567594	S100A12
OID20471_GALNT3	0.0716001	0.0848634	62.0327	0.843711	0.402073	0.988921	0.0570127	GALNT3
OID20195_GLRX	-0.11259	0.133479	62.085	-0.843502	0.402186	0.988921	-0.0569986	GLRX
OID21030_CCL19	-0.296536	0.351639	62.1099	-0.843297	0.402298	0.988921	-0.0569847	CCL19
OID20704_CST7	0.122525	0.145376	62.0418	0.842816	0.402569	0.988921	0.0569522	CST7
OID20238_PLTP	-0.125396	0.149347	62.0204	-0.839629	0.404342	0.988921	-0.0567369	PLTP
OID20835_PLIN1	-0.0269634	0.0323491	208	-0.833514	0.405511	0.988921	-0.0563236	PLIN1
OID21281_VPS53	-0.022223	0.0265647	62.054	-0.836559	0.40605	0.988921	-0.0565294	VPS53
OID20070_CRX	0.0377572	0.0453573	208	0.832438	0.406117	0.988921	0.0562509	CRX
OID20335_COL1A1	-0.0669342	0.0800284	62.0479	-0.83638	0.406151	0.988921	-0.0565173	COL1A1
OID20516_VASH1	-0.0241802	0.0289238	61.9107	-0.835997	0.406371	0.988921	-0.0564915	VASH1
OID21109_SPINT1	-0.126536	0.151389	62.0996	-0.835832	0.406454	0.988921	-0.0564803	SPINT1
OID20186_SEMA3F	-0.16071	0.192708	62.0865	-0.833954	0.407504	0.988921	-0.0563534	SEMA3F
OID20533_TRIM21	0.0527716	0.0633153	62.0617	0.833473	0.407774	0.988921	0.0563209	TRIM21
OID20159_ACAN	-0.136879	0.164325	62.1964	-0.832979	0.408044	0.988921	-0.0562875	ACAN
OID21482_TNFRSF12A	-0.12785	0.153637	62.0513	-0.832157	0.408511	0.988921	-0.056232	TNFRSF12A
OID20995_CST5	0.0522371	0.0628477	62.0535	0.831169	0.409065	0.988921	0.0561652	CST5
OID20408_PTGDS	0.035931	0.0432835	61.9874	0.83013	0.409651	0.988921	0.056095	PTGDS
OID20210_MARCO	0.114518	0.138019	62.0724	0.829729	0.409872	0.988921	0.0560679	MARCO
OID21037_ENO1	-0.113786	0.137213	62.0374	-0.829268	0.410132	0.988921	-0.0560367	ENO1
OID20052_CEBPB	-0.0348967	0.0423505	208	-0.823996	0.410886	0.988921	-0.0556805	CEBPB
OID20713_BTN2A1	-0.0531066	0.0641651	62.0969	-0.827656	0.411035	0.988921	-0.0559278	BTN2A1
OID20598_PTPRM	-0.0608637	0.073547	62.072	-0.827548	0.411097	0.988921	-0.0559205	PTPRM
OID20153_CXCL8	0.13143	0.158864	62.0616	0.827306	0.411233	0.988921	0.0559042	CXCL8
OID20207_CXCL5	-0.142599	0.172383	62.0368	-0.827224	0.411281	0.988921	-0.0558986	CXCL5
OID20915_CSF2RA	0.158641	0.192367	62.2879	0.824679	0.412701	0.988921	0.0557266	CSF2RA
OID20485_IRAK1	-0.052652	0.063894	61.9444	-0.824052	0.413072	0.988921	-0.0556843	IRAK1
OID21313_DKKL1	0.0742854	0.0904747	62.1817	0.821062	0.414748	0.988921	0.0554823	DKKL1
OID20148_DCTPP1	-0.0811369	0.0988229	62.087	-0.821034	0.414768	0.988921	-0.0554803	DCTPP1
OID21393_ITGB7	0.0351072	0.0427882	61.9996	0.820488	0.415081	0.988921	0.0554434	ITGB7
OID20775_PNLIPRP2	-0.384309	0.468839	62.2831	-0.819703	0.415511	0.988921	-0.0553904	PNLIPRP2
OID20870_TARBP2	-0.0578252	0.0710565	208	-0.813792	0.416695	0.988921	-0.054991	TARBP2
OID21087_PEBP1	-0.0902225	0.11037	62.126	-0.817458	0.416791	0.988921	-0.0552387	PEBP1
OID20859_CARHSP1	0.0752556	0.0921653	62.026	0.816528	0.417323	0.988921	0.0551759	CARHSP1
OID21143_DBI	-0.113143	0.138779	62.0808	-0.815279	0.41803	0.988921	-0.0550914	DBI
OID20191_NPTXR	0.0319229	0.0391799	62.0638	0.814777	0.418316	0.988921	0.0550575	NPTXR
OID20550_COL9A1	-0.0351037	0.043086	62.0605	-0.814736	0.418339	0.988921	-0.0550548	COL9A1
OID21378_MUC16	0.2334	0.288152	208	0.809992	0.418871	0.988921	0.0547342	MUC16
OID21212_NFKBIE	0.0412946	0.0508082	62.0612	0.812754	0.419466	0.988921	0.0549208	NFKBIE
OID20893_CASP10	0.103314	0.127142	61.9315	0.812583	0.41957	0.988921	0.0549093	CASP10
OID21267_BAMBI	-0.082248	0.101426	62.1177	-0.810916	0.42051	0.988921	-0.0547966	BAMBI
OID21114_SOD2	-0.116248	0.143399	62.148	-0.810664	0.420652	0.988921	-0.0547796	SOD2
OID21185_KIR3DL1	-0.0634403	0.0782665	62.0016	-0.810568	0.420714	0.988921	-0.0547731	KIR3DL1
OID21147_TIMP4	-0.131973	0.162893	62.0551	-0.810179	0.420933	0.988921	-0.0547468	TIMP4
OID20298_CELA3A	-0.0919343	0.113499	61.9659	-0.810004	0.421038	0.988921	-0.054735	CELA3A
OID21296_KRT18	-0.0800671	0.0988926	61.9178	-0.809637	0.42125	0.988921	-0.0547102	KRT18
OID20638_LAMP3	0.0382579	0.0473419	61.8594	0.808121	0.422118	0.988921	0.0546077	LAMP3
OID20536_SAMD9L	-0.0428841	0.0533736	208	-0.80347	0.42262	0.988921	-0.0542935	SAMD9L
OID20397_CD93	-0.104182	0.129077	62.0575	-0.807129	0.422675	0.988921	-0.0545407	CD93
OID21498_NT5E	-0.0916448	0.113753	62.125	-0.805649	0.423518	0.988921	-0.0544407	NT5E
OID20563_IL6	-0.120574	0.149684	62.0384	-0.805519	0.423597	0.988921	-0.0544319	IL6
OID21044_CASC4	-0.119542	0.148569	62.1048	-0.804624	0.424107	0.988921	-0.0543714	CASC4
OID20267_IL2RA	-0.119522	0.148639	61.9997	-0.804106	0.424408	0.988921	-0.0543365	IL2RA
OID20291_PAM	-0.107696	0.134115	62.0949	-0.803009	0.425033	0.988921	-0.0542623	PAM
OID20166_GSTA1	-0.0871438	0.108561	62.0628	-0.802718	0.425201	0.988921	-0.0542427	GSTA1
OID20323_LILRB1	-0.101266	0.126162	62.0715	-0.802668	0.425229	0.988921	-0.0542393	LILRB1
OID20390_NRP1	-0.0574784	0.0717881	61.9854	-0.800667	0.426383	0.988921	-0.0541041	NRP1
OID21524_VEGFC	0.126497	0.158061	62.0903	0.800305	0.426586	0.988921	0.0540796	VEGFC
OID21370_AMIGO2	-0.108309	0.135371	62.0691	-0.80009	0.42671	0.988921	-0.0540651	AMIGO2
OID21485_FOLR3	-0.0801018	0.10015	62.1666	-0.799822	0.42686	0.988921	-0.054047	FOLR3
OID20571_PTH1R	-0.090417	0.113238	62.1067	-0.798471	0.42764	0.988921	-0.0539557	PTH1R
OID20554_ARHGEF12	-0.0373842	0.0469112	62.0323	-0.796913	0.428541	0.988921	-0.0538504	ARHGEF12
OID20318_GAS6	-0.102073	0.128352	62.0903	-0.795259	0.429492	0.988921	-0.0537386	GAS6
OID21115_NUDT5	-0.101258	0.127622	62.1323	-0.793418	0.430554	0.988921	-0.0536142	NUDT5
OID20988_CD63	-0.0837964	0.105653	62.0747	-0.793129	0.430724	0.988921	-0.0535947	CD63
OID20855_ILKAP	-0.0487206	0.0619091	208	-0.78697	0.432195	0.988921	-0.0531785	ILKAP
OID21278_SF3B4	-0.0373304	0.0474685	208	-0.786424	0.432514	0.988921	-0.0531416	SF3B4
OID20345_VASN	-0.0912938	0.115558	62.0898	-0.790024	0.43252	0.988921	-0.0533849	VASN
OID20681_DBNL	-0.0815526	0.103266	61.9722	-0.789735	0.432694	0.988921	-0.0533653	DBNL
OID21198_BGN	0.0666545	0.0845198	62.0806	0.788626	0.433332	0.988921	0.0532904	BGN
OID20694_IL18	-0.0990988	0.126404	62.0221	-0.783984	0.436034	0.988921	-0.0529767	IL18
OID21351_ICOSLG	-0.115311	0.147125	62.1246	-0.78376	0.436159	0.988921	-0.0529616	ICOSLG
OID20110_USP8	-0.0653195	0.083379	62.0441	-0.783405	0.43637	0.988921	-0.0529376	USP8
OID21362_OPTC	-0.0928403	0.118578	62.0797	-0.782944	0.436637	0.988921	-0.0529064	OPTC
OID21034_LBR	-0.0602557	0.077119	61.9144	-0.781335	0.437583	0.988921	-0.0527977	LBR
OID20396_VCAM1	-0.0953669	0.122134	62.047	-0.780836	0.437868	0.988921	-0.052764	VCAM1
OID21160_PARK7	-0.0975522	0.125219	62.0973	-0.779051	0.438908	0.988921	-0.0526434	PARK7
OID21464_WIF1	-0.183015	0.235098	62.0851	-0.77846	0.439255	0.988921	-0.0526034	WIF1
OID21106_NOMO1	-0.107075	0.137614	62.0879	-0.778083	0.439475	0.988921	-0.052578	NOMO1
OID20054_CHEK2	-0.0402896	0.0521337	208	-0.772814	0.44051	0.988921	-0.0522219	CHEK2
OID21127_B4GAT1	0.0581301	0.075525	208	0.76968	0.442363	0.988921	0.0520102	B4GAT1
OID20370_KIT	-0.0897607	0.116208	62.1158	-0.772414	0.442798	0.988921	-0.0521949	KIT
OID20142_DPP7	0.0890007	0.115343	62.249	0.771617	0.443261	0.988921	0.052141	DPP7
OID20486_IL12RB1	-0.0499942	0.0651177	208	-0.767752	0.443505	0.988921	-0.0518799	IL12RB1
OID20707_MANF	-0.108643	0.141161	62.0823	-0.769643	0.44443	0.988921	-0.0520076	MANF
OID20340_AMY2B	-0.0848468	0.110262	61.981	-0.769502	0.444518	0.988921	-0.0519981	AMY2B
OID20319_EGFR	-0.0874805	0.113745	62.088	-0.76909	0.444756	0.988921	-0.0519703	EGFR
OID20545_NFATC1	0.0396563	0.0518759	208	0.764445	0.445468	0.988921	0.0516564	NFATC1
OID20324_LILRB5	-0.17451	0.227419	62.2765	-0.76735	0.445773	0.988921	-0.0518527	LILRB5
OID20050_TNNI3	-0.0741045	0.0967237	62.0534	-0.766146	0.446494	0.988921	-0.0517714	TNNI3
OID20936_VWC2	-0.123331	0.161213	62.1032	-0.765017	0.447159	0.988921	-0.0516951	VWC2
OID21137_HAVCR2	-0.113532	0.148419	62.0969	-0.764943	0.447203	0.988921	-0.0516901	HAVCR2
OID20443_FCRL3	-0.0473555	0.0619178	62.0564	-0.764811	0.447283	0.988921	-0.0516812	FCRL3
OID20742_CRKL	-0.106645	0.139718	62.0693	-0.763289	0.448182	0.988921	-0.0515783	CRKL
OID21292_LAT2	-0.0412859	0.0540979	62.0688	-0.76317	0.448253	0.988921	-0.0515702	LAT2
OID20980_OBP2B	0.212926	0.279011	62.3002	0.763148	0.448255	0.988921	0.0515688	OBP2B
OID20313_PDGFA	-0.0711976	0.0933645	62.0328	-0.762576	0.448606	0.988921	-0.0515301	PDGFA
OID21458_NCS1	-0.140572	0.184622	62.049	-0.761403	0.449301	0.988921	-0.0514508	NCS1
OID20863_NOS1	-0.114094	0.150085	62.0848	-0.760195	0.450015	0.988921	-0.0513692	NOS1
OID20668_CCL11	-0.105647	0.139342	62.0293	-0.75819	0.451208	0.988921	-0.0512337	CCL11
OID20631_CXCL8	0.122861	0.162117	62.0506	0.757853	0.451408	0.988921	0.051211	CXCL8
OID21146_IGF2R	-0.0877161	0.11587	62.096	-0.757025	0.451898	0.988921	-0.051155	IGF2R
OID20174_QDPR	-0.0624226	0.0825954	62.0713	-0.755764	0.45265	0.988921	-0.0510698	QDPR
OID21415_RSPO3	-0.0927335	0.122797	62.097	-0.755177	0.452998	0.988921	-0.0510301	RSPO3
OID20753_MEPE	0.131726	0.174448	62.0768	0.755101	0.453044	0.988921	0.051025	MEPE
OID20346_ART3	-0.0958937	0.127264	62.1	-0.753503	0.453995	0.988921	-0.050917	ART3
OID21011_PVR	-0.118802	0.157789	62.129	-0.752915	0.454345	0.988921	-0.0508773	PVR
OID20564_FCAR	0.110258	0.14647	62.2543	0.752767	0.454427	0.988921	0.0508673	FCAR
OID21253_MAP3K5	-0.0468058	0.062336	61.9064	-0.750863	0.45558	0.988921	-0.0507386	MAP3K5
OID20190_SIGLEC7	-0.122844	0.163705	62.2325	-0.750397	0.455843	0.988921	-0.0507071	SIGLEC7
OID20162_EIF4EBP1	-0.105933	0.142123	62.0677	-0.74536	0.458868	0.988921	-0.0503668	EIF4EBP1
OID20356_OSMR	-0.0633832	0.0851117	62.0315	-0.744706	0.459262	0.988921	-0.0503226	OSMR
OID20124_ACOX1	-0.0540884	0.0727089	62.0317	-0.743903	0.459744	0.988921	-0.0502683	ACOX1
OID21062_FOLR2	-0.0408999	0.0551942	61.9819	-0.741018	0.461481	0.988921	-0.0500733	FOLR2
OID20710_GLOD4	-0.07378	0.0999847	62.1037	-0.737913	0.463347	0.988921	-0.0498635	GLOD4
OID20716_CD58	-0.0852647	0.115702	62.1077	-0.736933	0.463938	0.988921	-0.0497973	CD58
OID20974_ADGRB3	-0.100517	0.13653	62.1242	-0.736222	0.464367	0.988921	-0.0497493	ADGRB3
OID20393_CR2	0.114389	0.155662	62.1488	0.734859	0.465189	0.988921	0.0496571	CR2
OID21446_TNFRSF19	-0.0948841	0.129172	62.0534	-0.734554	0.465378	0.988921	-0.0496366	TNFRSF19
OID20866_MUC13	0.0968142	0.132445	208	0.730978	0.465615	0.988921	0.0493949	MUC13
OID21523_KLK10	-0.16603	0.226569	62.0405	-0.732798	0.466441	0.988921	-0.0495179	KLK10
OID21421_VWA1	-0.111957	0.152941	62.01	-0.732024	0.466911	0.988921	-0.0494656	VWA1
OID21005_CDH15	-0.108099	0.147901	62.1154	-0.730891	0.467594	0.988921	-0.049389	CDH15
OID20377_CD55	-0.0995677	0.136485	62.1205	-0.729516	0.468428	0.988921	-0.0492961	CD55
OID21409_SLITRK2	-0.152075	0.20847	62.0433	-0.729479	0.468454	0.988921	-0.0492936	SLITRK2
OID21100_MPO	0.0408017	0.056031	62.0709	0.728199	0.46923	0.988921	0.0492071	MPO
OID20600_TGFA	-0.0888558	0.122095	62.0897	-0.727762	0.469495	0.988921	-0.0491776	TGFA
OID21184_PPM1A	0.0269839	0.03735	208	0.722461	0.470823	0.988921	0.0488194	PPM1A
OID21252_EGFL7	-0.0939618	0.129586	61.8555	-0.725091	0.471131	0.988921	-0.0489971	EGFL7
OID21509_P4HB	-0.10894	0.150301	62.0895	-0.724813	0.471289	0.988921	-0.0489783	P4HB
OID20955_STAMBP	-0.0517538	0.0714467	62.0095	-0.724369	0.471564	0.988921	-0.0489483	STAMBP
OID20766_PRELP	0.0885559	0.122531	62.0528	0.722724	0.472565	0.988921	0.0488371	PRELP
OID20365_CTSZ	-0.0667613	0.0924167	62.0303	-0.722395	0.472767	0.988921	-0.0488149	CTSZ
OID21099_MESD	-0.068159	0.0945391	62.0644	-0.720961	0.47364	0.988921	-0.0487181	MESD
OID21038_CHGB	0.0146935	0.0203822	62.0986	0.7209	0.473676	0.988921	0.0487139	CHGB
OID21274_IGF1R	-0.085506	0.118663	62.1212	-0.720576	0.473873	0.988921	-0.048692	IGF1R
OID20541_MLN	0.0578285	0.0802813	62.0179	0.720323	0.474032	0.988921	0.0486749	MLN
OID20527_DPP10	-0.102939	0.142971	62.114	-0.719996	0.474228	0.988921	-0.0486529	DPP10
OID20525_EDAR	-0.0701103	0.0973783	62.1041	-0.719979	0.474239	0.988921	-0.0486517	EDAR
OID20925_PAEP	0.046821	0.0652452	61.9713	0.717616	0.47569	0.988921	0.048492	PAEP
OID21118_TMSB10	-0.12633	0.176233	62.0815	-0.716834	0.476165	0.988921	-0.0484392	TMSB10
OID20311_NOTCH1	-0.0918989	0.128297	62.0792	-0.7163	0.476492	0.988921	-0.0484031	NOTCH1
OID21502_ADAMTS8	-0.11129	0.155648	62.1242	-0.715011	0.477281	0.988921	-0.048316	ADAMTS8
OID20314_ACP5	-0.093487	0.130914	62.059	-0.714113	0.477835	0.988921	-0.0482553	ACP5
OID20711_MGLL	-0.0661512	0.0930436	62.0547	-0.71097	0.479767	0.988921	-0.0480429	MGLL
OID21481_C4BPB	-0.0494196	0.0695498	62.0829	-0.710564	0.480015	0.988921	-0.0480155	C4BPB
OID20312_CHIT1	-0.271384	0.381994	61.9441	-0.71044	0.480098	0.988921	-0.0480071	CHIT1
OID21000_EIF4B	-0.0421784	0.0593756	62.0604	-0.710365	0.480139	0.988921	-0.048002	EIF4B
OID20096_GZMH	-0.0415005	0.0587026	208	-0.706961	0.480382	0.988921	-0.047772	GZMH
OID20867_PRTFDC1	-0.0584353	0.0828977	208	-0.704908	0.481656	0.988921	-0.0476333	PRTFDC1
OID21148_SPINK5	-0.0205316	0.0290841	61.9504	-0.705939	0.482872	0.988921	-0.047703	SPINK5
OID21455_HDGF	-0.0704603	0.100008	62.0437	-0.70455	0.483727	0.988921	-0.0476091	HDGF
OID21235_NPTN	-0.103108	0.146461	62.1506	-0.703998	0.484063	0.988921	-0.0475718	NPTN
OID20616_CD40LG	0.0487809	0.0693886	61.9114	0.70301	0.484685	0.988921	0.047505	CD40LG
OID21494_NELL1	-0.114161	0.16256	62.1391	-0.702271	0.485132	0.988921	-0.0474551	NELL1
OID20053_VIM	0.092858	0.132388	62.0324	0.701409	0.485671	0.988921	0.0473968	VIM
OID20888_KLB	-0.0712223	0.102115	208	-0.69747	0.486288	0.988921	-0.0471306	KLB
OID21142_RELT	-0.11287	0.161327	62.0962	-0.699636	0.486768	0.988921	-0.047277	RELT
OID20768_LTBR	-0.0907807	0.129943	62.0898	-0.698621	0.487398	0.988921	-0.0472084	LTBR
OID21526_KLK6	0.0447158	0.0640542	62.0276	0.698092	0.487728	0.988921	0.0471727	KLK6
OID20226_CCDC80	-0.100605	0.144665	62.0923	-0.695431	0.48938	0.988921	-0.0469929	CCDC80
OID20597_PLXNA4	-0.124781	0.179443	62.0438	-0.695377	0.489416	0.988921	-0.0469892	PLXNA4
OID20892_PFDN2	0.054569	0.0786193	62.0337	0.694092	0.490216	0.988921	0.0469024	PFDN2
OID21343_RTBDN	-0.181275	0.261463	62.0814	-0.69331	0.490701	0.988921	-0.0468496	RTBDN
OID21342_EPHA2	-0.0875491	0.126823	62.0871	-0.690327	0.492561	0.988921	-0.046648	EPHA2
OID20255_TGFBR3	-0.123843	0.179499	62.0163	-0.689936	0.492808	0.988921	-0.0466216	TGFBR3
OID21371_GALNT10	-0.104525	0.15154	62.0686	-0.689753	0.492921	0.988921	-0.0466092	GALNT10
OID20579_DECR1	-0.0600816	0.0873087	62.0188	-0.688152	0.493923	0.988921	-0.046501	DECR1
OID20629_KLRB1	-0.122615	0.178186	62.2244	-0.688126	0.493931	0.988921	-0.0464992	KLRB1
OID20537_SIGLEC10	-0.0862458	0.12535	62.1005	-0.688041	0.493989	0.988921	-0.0464935	SIGLEC10
OID20877_MAX	0.067171	0.0981112	208	0.684641	0.494333	0.988921	0.0462637	MAX
OID20386_SOD1	-0.0382431	0.0558532	62.0167	-0.684707	0.49608	0.988921	-0.0462682	SOD1
OID21471_HTRA2	-0.0928452	0.135697	61.9469	-0.684212	0.496393	0.988921	-0.0462348	HTRA2
OID20620_DFFA	-0.0726258	0.106185	62.0908	-0.683958	0.496546	0.988921	-0.0462176	DFFA
OID20840_EPHA10	-0.14997	0.219886	62.1596	-0.682034	0.497751	0.988921	-0.0460876	EPHA10
OID21488_SEZ6L	0.0357715	0.052488	62.0075	0.681519	0.498081	0.988921	0.0460528	SEZ6L
OID21158_IGFBP4	-0.153841	0.225893	62.032	-0.681035	0.498384	0.988921	-0.0460201	IGFBP4
OID20538_ISM1	-0.103926	0.152889	62.1074	-0.679749	0.499189	0.988921	-0.0459332	ISM1
OID21368_CCN1	-0.133412	0.196594	62.0133	-0.678617	0.499905	0.988921	-0.0458567	CCN1
OID20911_IL6	-0.0995323	0.146705	62.0783	-0.678452	0.500006	0.988921	-0.0458455	IL6
OID20449_IL22RA1	0.0399931	0.0589798	62.0383	0.678081	0.500241	0.988921	0.0458205	IL22RA1
OID21095_NCAM2	-0.0840277	0.124183	62.1049	-0.676645	0.501143	0.988921	-0.0457235	NCAM2
OID20257_PEAR1	-0.0708594	0.104755	62.029	-0.676432	0.501281	0.988921	-0.045709	PEAR1
OID21073_MIF	-0.0881611	0.130436	62.0838	-0.675897	0.501616	0.988921	-0.0456729	MIF
OID21380_MSLN	-0.111872	0.165617	62.2437	-0.675487	0.501868	0.988921	-0.0456452	MSLN
OID20261_FUCA1	-0.079872	0.118393	62.0728	-0.674638	0.502411	0.988921	-0.0455878	FUCA1
OID20460_WNT9A	-0.0460297	0.0682345	62.0816	-0.674582	0.502446	0.988921	-0.045584	WNT9A
OID21029_BST2	-0.086079	0.127725	62.1	-0.673942	0.502849	0.988921	-0.0455408	BST2
OID21445_ARG1	0.0689626	0.102329	62.0855	0.673931	0.502857	0.988921	0.04554	ARG1
OID21407_KLK14	-0.115373	0.17129	61.4714	-0.67355	0.503122	0.988921	-0.0455143	KLK14
OID20299_CCN3	-0.0672964	0.100185	62.075	-0.671723	0.504252	0.988921	-0.0453909	CCN3
OID20300_HYOU1	-0.0899001	0.134172	62.1081	-0.670035	0.505319	0.988921	-0.0452768	HYOU1
OID21304_PSMD9	-0.0475467	0.0710401	61.9086	-0.669294	0.505796	0.988921	-0.0452267	PSMD9
OID21489_MDK	-0.130518	0.195244	61.9087	-0.668486	0.506308	0.988921	-0.0451721	MDK
OID21072_APOH	-0.0253618	0.0379441	62.0525	-0.668398	0.506358	0.988921	-0.0451662	APOH
OID20738_COLEC12	-0.0179391	0.026871	61.9721	-0.6676	0.506867	0.988921	-0.0451122	COLEC12
OID20546_CCL26	-0.120929	0.18143	62.0624	-0.666535	0.50754	0.988921	-0.0450402	CCL26
OID20939_WFIKKN1	-0.0586189	0.0880497	62.0581	-0.665748	0.508039	0.988921	-0.0449871	WFIKKN1
OID20082_ZBTB17	-0.0253604	0.0381793	62.0518	-0.664246	0.508994	0.988921	-0.0448856	ZBTB17
OID20901_CRIP2	-0.117744	0.177435	61.3358	-0.663587	0.509441	0.988921	-0.044841	CRIP2
OID20899_MAP4K5	-0.0277241	0.0417936	61.8331	-0.663357	0.509568	0.988921	-0.0448255	MAP4K5
OID20266_REG1B	-0.116981	0.176355	61.7019	-0.663327	0.509592	0.988921	-0.0448235	REG1B
OID20058_TCL1B	-0.0317577	0.0481234	208	-0.659922	0.510034	0.988921	-0.0445934	TCL1B
OID20360_CD163	-0.0782423	0.11817	62.1121	-0.662115	0.510347	0.988921	-0.0447416	CD163
OID20114_BAG6	-0.0729044	0.110319	61.9412	-0.660849	0.51116	0.988921	-0.044656	BAG6
OID21006_CNTN5	-0.0814772	0.123443	62.1383	-0.660039	0.511668	0.988921	-0.0446013	CNTN5
OID20103_S100P	-0.0315142	0.0477903	62.072	-0.659426	0.512061	0.988921	-0.0445599	S100P
OID20599_CD70	0.0629676	0.095497	62.0668	0.659367	0.512099	0.988921	0.0445559	CD70
OID20784_REG4	0.107782	0.163674	61.9325	0.658512	0.51265	0.988921	0.0444981	REG4
OID21214_SLAMF8	0.0565939	0.0861153	62.064	0.657187	0.51349	0.988921	0.0444086	SLAMF8
OID20674_CCL25	-0.101006	0.153882	61.442	-0.656382	0.514029	0.988921	-0.0443542	CCL25
OID20522_EPO	0.0312843	0.0476848	62.0409	0.656065	0.514208	0.988921	0.0443328	EPO
OID20739_SIRPB1	-0.0495643	0.0755936	62.198	-0.655668	0.514456	0.988921	-0.0443059	SIRPB1
OID21402_FGF21	-0.0326486	0.0498308	61.876	-0.655188	0.514775	0.988921	-0.0442735	FGF21
OID21041_LGALS8	-0.086137	0.131675	62.0996	-0.654162	0.515423	0.988921	-0.0442042	LGALS8
OID20869_XRCC4	-0.0288215	0.0442967	208	-0.650647	0.515992	0.988921	-0.0439666	XRCC4
OID21084_WARS	-0.0664116	0.101737	62.0113	-0.652776	0.516313	0.988921	-0.0441105	WARS
OID21433_HBQ1	-0.013842	0.0212217	61.9923	-0.652257	0.516647	0.988921	-0.0440755	HBQ1
OID20635_CD79B	0.0898624	0.137909	62.1364	0.651605	0.517059	0.988921	0.0440314	CD79B
OID21151_F11R	-0.0762962	0.117172	62.0672	-0.651147	0.517355	0.988921	-0.0440005	F11R
OID20649_CD6	-0.048746	0.0750068	62.0214	-0.649888	0.518165	0.988921	-0.0439154	CD6
OID20941_IFNGR2	-0.104723	0.161289	62.2107	-0.64929	0.518541	0.988921	-0.043875	IFNGR2
OID20889_ISLR2	-0.11347	0.174816	62.134	-0.649079	0.518679	0.988921	-0.0438607	ISLR2
OID21487_PODXL2	0.0242242	0.0373253	61.9431	0.649003	0.518735	0.988921	0.0438556	PODXL2
OID20342_SERPINE1	0.0860759	0.132795	62.059	0.648188	0.519254	0.988921	0.0438005	SERPINE1
OID21513_MSRA	-0.0628919	0.0971797	62.0181	-0.647171	0.519909	0.988921	-0.0437318	MSRA
OID20928_CLEC10A	-0.0359048	0.0556922	62.0048	-0.6447	0.5215	0.988921	-0.0435648	CLEC10A
OID20239_MFAP5	-0.126729	0.196847	61.7395	-0.643796	0.522092	0.988921	-0.0435037	MFAP5
OID20453_IL20	-0.0354823	0.0553663	208	-0.640863	0.522317	0.988921	-0.0433055	IL20
OID21423_GALNT2	-0.0898011	0.139644	62.0609	-0.643071	0.522547	0.988921	-0.0434547	GALNT2
OID20089_ADAMTS16	-0.0314745	0.0489724	62.0536	-0.642698	0.522788	0.988921	-0.0434295	ADAMTS16
OID20718_HSPA1A	-0.0959704	0.149853	62.0988	-0.64043	0.524249	0.988921	-0.0432763	HSPA1A
OID20814_SLC27A4	0.0466658	0.0732531	208	0.637049	0.524793	0.988921	0.0430478	SLC27A4
OID20438_LRRN1	-0.0905512	0.141624	62.1225	-0.639378	0.524928	0.988921	-0.0432052	LRRN1
OID21475_PPP1R12A	-0.0282118	0.0441438	62.0685	-0.639088	0.525117	0.988921	-0.0431856	PPP1R12A
OID21048_SCARF2	-0.073878	0.115717	61.9294	-0.638439	0.525542	0.988921	-0.0431417	SCARF2
OID20847_PTS	-0.0568367	0.0890336	62.1069	-0.638374	0.525577	0.988921	-0.0431373	PTS
OID20622_CXCL17	-0.0462772	0.0724941	61.9825	-0.638358	0.525592	0.988921	-0.0431362	CXCL17
OID20720_SPINT2	0.0188472	0.0296676	208	0.635279	0.525944	0.988921	0.0429282	SPINT2
OID20575_HSD11B1	-0.0432778	0.0681781	208	-0.634776	0.526272	0.988921	-0.0428942	HSD11B1
OID20683_NCK2	-0.0204013	0.0320553	62.011	-0.636441	0.526831	0.988921	-0.0430067	NCK2
OID20588_MGMT	-0.0510428	0.08052	62.0505	-0.633914	0.528467	0.988921	-0.042836	MGMT
OID21059_LRPAP1	-0.0969056	0.15301	62.0756	-0.633327	0.528847	0.988921	-0.0427963	LRPAP1
OID21341_ATP6V1D	-0.0203387	0.0322258	61.9969	-0.631131	0.530275	0.988921	-0.0426479	ATP6V1D
OID20246_IGFBP1	-0.08898	0.141578	62.0625	-0.628486	0.531992	0.988921	-0.0424691	IGFBP1
OID20136_NTRK2	-0.0531682	0.0847849	62.1094	-0.627095	0.532895	0.988921	-0.0423752	NTRK2
OID20181_CANT1	-0.0511939	0.0816394	62.033	-0.627074	0.532912	0.988921	-0.0423738	CANT1
OID20138_DOK2	0.0445776	0.0714178	62.0298	0.62418	0.534798	0.988921	0.0421782	DOK2
OID20949_GLB1	-0.044073	0.0706831	62.0549	-0.62353	0.535221	0.988921	-0.0421343	GLB1
OID21071_ITGAM	-0.050835	0.0815705	62.0594	-0.623203	0.535435	0.988921	-0.0421122	ITGAM
OID20173_GPNMB	0.0832939	0.133683	62.1158	0.623072	0.535518	0.988921	0.0421033	GPNMB
OID21484_L1CAM	-0.0719769	0.115653	62.113	-0.622352	0.535989	0.988921	-0.0420546	L1CAM
OID20843_ATP6V1F	-0.0321035	0.0515965	62.0589	-0.622203	0.536088	0.988921	-0.0420446	ATP6V1F
OID21447_TACSTD2	0.0625705	0.100566	61.8779	0.622181	0.536109	0.988921	0.0420431	TACSTD2
OID21381_VMO1	0.0746185	0.120107	61.9231	0.621268	0.536704	0.988921	0.0419814	VMO1
OID21177_RARRES1	-0.022388	0.0360629	61.9883	-0.620804	0.537005	0.988921	-0.04195	RARRES1
OID21466_CCL8	-0.119455	0.19272	62.0244	-0.619838	0.537635	0.988921	-0.0418848	CCL8
OID21066_DKK1	-0.0975145	0.157738	62.0712	-0.618207	0.538701	0.988921	-0.0417746	DKK1
OID21451_EDA2R	-0.0885697	0.143355	62.059	-0.617833	0.538946	0.988921	-0.0417493	EDA2R
OID21023_SERPINB6	-0.0405275	0.0656232	62.1154	-0.617579	0.539111	0.988921	-0.0417321	SERPINB6
OID21155_TNFRSF1A	-0.0764669	0.124139	62.0637	-0.61598	0.540161	0.988921	-0.0416241	TNFRSF1A
OID21054_CPM	-0.105387	0.171219	62.1672	-0.615509	0.540466	0.988921	-0.0415922	CPM
OID21401_CA14	-0.0770195	0.125214	62.1351	-0.615102	0.540734	0.988921	-0.0415648	CA14
OID20384_PCOLCE	-0.101386	0.165114	62.0599	-0.614038	0.541435	0.988921	-0.0414928	PCOLCE
OID21195_CA11	-0.0679605	0.110736	62.0685	-0.613714	0.541647	0.988921	-0.0414709	CA11
OID20976_CX3CL1	-0.078635	0.128174	62.0535	-0.613502	0.541787	0.988921	-0.0414566	CX3CL1
OID20260_CD97	-0.0869201	0.141929	62.0074	-0.612419	0.5425	0.988921	-0.0413834	CD97
OID20982_EPHB6	-0.137608	0.225208	62.137	-0.611028	0.54341	0.988921	-0.0412894	EPHB6
OID20658_AGRP	0.0944328	0.154903	62.0198	0.609626	0.544337	0.988921	0.0411947	AGRP
OID20147_IL6ST	0.0525262	0.0862184	62.0158	0.609223	0.544602	0.988921	0.0411675	IL6ST
OID21376_GPA33	-0.172765	0.284431	62.0582	-0.607405	0.545798	0.988921	-0.0410447	GPA33
OID20934_DKK4	-0.0797778	0.131386	62.1051	-0.6072	0.545932	0.988921	-0.0410308	DKK4
OID21063_MSR1	0.0849002	0.139931	62.0572	0.606728	0.546245	0.988921	0.0409989	MSR1
OID20154_LGALS1	-0.088604	0.14608	62.0887	-0.606545	0.546364	0.988921	-0.0409865	LGALS1
OID21355_VPS37A	0.0409445	0.0675428	62.0645	0.606201	0.546592	0.988921	0.0409633	VPS37A
OID20582_AXIN1	0.0344537	0.0570761	208	0.603645	0.546737	0.988921	0.0407906	AXIN1
OID21347_PPME1	-0.0378373	0.0625082	62.0152	-0.605317	0.547177	0.988921	-0.0409035	PPME1
OID21276_IL6	-0.0898217	0.148391	62.0882	-0.605303	0.547184	0.988921	-0.0409026	IL6
OID20931_NAAA	0.0562331	0.092933	62.0746	0.605093	0.547323	0.988921	0.0408884	NAAA
OID20363_AXL	-0.0710272	0.117546	62.1048	-0.604252	0.547877	0.988921	-0.0408315	AXL
OID21176_PDP1	0.0239085	0.0395808	62.0627	0.604043	0.548017	0.988921	0.0408175	PDP1
OID20792_NDRG1	-0.0605935	0.100355	62.1108	-0.603793	0.54818	0.988921	-0.0408006	NDRG1
OID21476_ATOX1	-0.0870216	0.144177	62.0759	-0.603574	0.548326	0.988921	-0.0407858	ATOX1
OID20282_CXCL16	-0.0791303	0.131288	62.046	-0.602723	0.548889	0.988921	-0.0407283	CXCL16
OID21026_VCAN	-0.0673204	0.111809	62.0823	-0.602104	0.549298	0.988921	-0.0406864	VCAN
OID20727_GAL	-0.0817787	0.136233	61.991	-0.600285	0.550505	0.988921	-0.0405635	GAL
OID20294_CSTB	-0.0737785	0.123539	62.0367	-0.597207	0.552543	0.988921	-0.0403555	CSTB
OID21170_STX16	-0.0286567	0.0480173	61.7729	-0.5968	0.552822	0.988921	-0.040328	STX16
OID20804_C19orf12	-0.030051	0.0503914	62.0809	-0.596352	0.553108	0.988921	-0.0402978	C19orf12
OID20149_PM20D1	0.0435525	0.0732267	61.9427	0.594762	0.554169	0.988921	0.0401903	PM20D1
OID20303_TIE1	-0.0865046	0.145807	62.0867	-0.59328	0.555149	0.988921	-0.0400901	TIE1
OID20722_FIS1	-0.11549	0.19489	62.0701	-0.592592	0.555607	0.988921	-0.0400436	FIS1
OID21018_CD8A	-0.112107	0.189233	62.0455	-0.592425	0.555719	0.988921	-0.0400324	CD8A
OID20900_IL18RAP	-0.0612585	0.10367	62.2214	-0.5909	0.556728	0.988921	-0.0399293	IL18RAP
OID20627_DNAJA2	-0.111108	0.188784	62.1131	-0.588548	0.558299	0.988921	-0.0397704	DNAJA2
OID20930_CHMP1A	0.0303267	0.0517432	208	0.5861	0.558444	0.988921	0.0396049	CHMP1A
OID21261_CFC1	-0.0979353	0.166609	62.0229	-0.587814	0.558791	0.988921	-0.0397208	CFC1
OID20429_LILRB4	0.0652367	0.111463	62.1023	0.585279	0.560481	0.988921	0.0395495	LILRB4
OID21131_PECAM1	-0.054712	0.0935584	62.128	-0.584789	0.560807	0.988921	-0.0395164	PECAM1
OID20729_PDLIM7	-0.0682939	0.116821	61.9372	-0.584603	0.560939	0.988921	-0.0395038	PDLIM7
OID20172_FCRL1	-0.0693456	0.118654	62.1615	-0.584437	0.561042	0.988921	-0.0394926	FCRL1
OID20971_SNCG	-0.114635	0.196156	62.0545	-0.584407	0.561065	0.988921	-0.0394906	SNCG
OID21493_TGFBR2	-0.0754248	0.129283	62.0611	-0.583408	0.561733	0.988921	-0.0394231	TGFBR2
OID21334_DCTN2	-0.0328801	0.0563753	62.0619	-0.583235	0.561849	0.988921	-0.0394113	DCTN2
OID21061_CLEC1B	-0.046161	0.0792207	62.0001	-0.582688	0.562217	0.988921	-0.0393744	CLEC1B
OID21128_ALDH1A1	-0.0699839	0.120317	62.123	-0.581662	0.562899	0.988921	-0.0393051	ALDH1A1
OID21077_STIP1	-0.0301265	0.0518509	62.0657	-0.581023	0.563329	0.988921	-0.0392619	STIP1
OID20442_NBN	-0.0288065	0.0498557	208	-0.577796	0.564027	0.988921	-0.0390439	NBN
OID20614_PCDH1	-0.0530929	0.0916058	62.1267	-0.579581	0.564293	0.988921	-0.0391644	PCDH1
OID20664_CLSTN2	-0.0702083	0.121211	62.084	-0.579222	0.564535	0.988921	-0.0391402	CLSTN2
OID20783_TNFRSF14	-0.0677125	0.117074	62.1137	-0.578372	0.565104	0.988921	-0.0390827	TNFRSF14
OID20917_DRAXIN	-0.0895376	0.154813	62.085	-0.57836	0.565113	0.988921	-0.0390819	DRAXIN
OID21444_WISP1	-0.0834184	0.144425	62.0426	-0.57759	0.565632	0.988921	-0.0390299	WISP1
OID20134_CDH17	0.0282678	0.0492099	208	0.574432	0.566296	0.988921	0.0388165	CDH17
OID20105_ACE2	-0.0212091	0.0369415	208	-0.574125	0.566503	0.988921	-0.0387958	ACE2
OID20170_CDH2	-0.0805256	0.139834	62.1094	-0.575866	0.566787	0.988921	-0.0389134	CDH2
OID21518_KLK11	0.0580601	0.100949	62.0396	0.575144	0.567274	0.988921	0.0388646	KLK11
OID21302_RP2	0.0258199	0.0450814	208	0.57274	0.567439	0.988921	0.0387022	RP2
OID20395_CCL18	0.109841	0.191193	62.0413	0.5745	0.567707	0.988921	0.0388211	CCL18
OID20632_KLRD1	0.0726692	0.126971	62.1929	0.572327	0.569164	0.988921	0.0386743	KLRD1
OID21270_TPMT	-0.0318132	0.0558208	208	-0.569916	0.569349	0.988921	-0.0385114	TPMT
OID20560_SELPLG	-0.0667188	0.116939	62.1263	-0.570544	0.570367	0.988921	-0.0385538	SELPLG
OID21046_ENO2	-0.0518864	0.0911077	62.1049	-0.569506	0.571067	0.988921	-0.0384837	ENO2
OID20085_LRMP	-0.0255452	0.0452084	208	-0.565054	0.572646	0.988921	-0.0381828	LRMP
OID21337_ELOA	0.0485898	0.0861942	208	0.563725	0.573549	0.988921	0.038093	ELOA
OID21250_BAIAP2	-0.0510616	0.0907139	208	-0.562886	0.574119	0.988921	-0.0380363	BAIAP2
OID20773_LGMN	0.0530518	0.0948121	61.9782	0.559547	0.577805	0.988921	0.0378107	LGMN
OID20411_ICAM1	-0.0739069	0.132394	62.06	-0.558237	0.578691	0.988921	-0.0377221	ICAM1
OID21027_PPCDC	-0.0723051	0.1298	61.9781	-0.557051	0.579499	0.988921	-0.037642	PPCDC
OID21375_SIRT2	-0.0845616	0.152816	62.0959	-0.553357	0.582006	0.988921	-0.0373924	SIRT2
OID20143_PLIN3	-0.0528343	0.0955093	62.0404	-0.553185	0.582125	0.988921	-0.0373808	PLIN3
OID21003_LXN	-0.0416589	0.0756152	208	-0.550932	0.582271	0.988921	-0.0372285	LXN
OID20177_CD2AP	0.0315077	0.0572228	208	0.550615	0.582489	0.988921	0.0372071	CD2AP
OID20372_F7	-0.0538328	0.0975562	61.6322	-0.551813	0.583072	0.988921	-0.0372881	F7
OID20406_DPP4	-0.0558874	0.101465	61.9612	-0.550806	0.583747	0.988921	-0.03722	DPP4
OID20879_DCTN6	-0.0301679	0.055161	208	-0.546906	0.58503	0.988921	-0.0369565	DCTN6
OID20062_AKR1C4	-0.0252802	0.0462507	208	-0.546591	0.585246	0.988921	-0.0369352	AKR1C4
OID21105_PLA2G7	-0.04801	0.0875352	61.9183	-0.548465	0.585345	0.988921	-0.0370618	PLA2G7
OID20454_RGS8	-0.0250537	0.0458419	61.4483	-0.546524	0.586685	0.988921	-0.0369307	RGS8
OID20871_NEFL	0.0977904	0.179149	62.066	0.545862	0.587117	0.988921	0.0368859	NEFL
OID20997_CXCL8	0.09417	0.17253	62.0431	0.545817	0.587149	0.988921	0.0368829	CXCL8
OID21312_IGSF3	-0.0798925	0.146815	62.0993	-0.544173	0.588271	0.988921	-0.0367718	IGSF3
OID20216_SDC4	-0.0542791	0.0997618	62.0905	-0.544087	0.58833	0.988921	-0.036766	SDC4
OID20747_CRHBP	-0.0693276	0.127577	62.0413	-0.543418	0.58879	0.988921	-0.0367208	CRHBP
OID20680_CD276	-0.0791614	0.146397	62.1128	-0.540733	0.590626	0.988921	-0.0365393	CD276
OID20269_MET	-0.0869765	0.160933	62.1009	-0.540453	0.590818	0.988921	-0.0365204	MET
OID20259_XG	-0.071482	0.132262	62.0052	-0.540456	0.590819	0.988921	-0.0365206	XG
OID20637_CD22	0.0532539	0.0988609	62.1759	0.538675	0.592035	0.988921	0.0364003	CD22
OID20636_CLEC7A	-0.0673487	0.125052	62.0987	-0.538566	0.592112	0.988921	-0.0363929	CLEC7A
OID21015_RWDD1	-0.0585618	0.108888	62.1154	-0.537818	0.592624	0.988921	-0.0363424	RWDD1
OID21495_TXNDC15	-0.070756	0.131603	62.1433	-0.537649	0.59274	0.988921	-0.036331	TXNDC15
OID21017_EZR	-0.033912	0.0631153	61.9347	-0.537302	0.592984	0.988921	-0.0363075	EZR
OID20621_TGFB1	-0.0425478	0.0792002	62.0596	-0.537219	0.593037	0.988921	-0.0363019	TGFB1
OID20308_BPIFB1	-0.092807	0.172881	61.0459	-0.536828	0.593338	0.988921	-0.0362755	BPIFB1
OID20953_TNFSF14	0.0684388	0.127665	62.1095	0.536082	0.593817	0.988921	0.0362251	TNFSF14
OID21530_LYPD3	-0.0600179	0.112353	62.0722	-0.53419	0.595118	0.988921	-0.0360972	LYPD3
OID21056_CTSS	-0.0519935	0.0974246	62.0456	-0.533679	0.59547	0.988921	-0.0360627	CTSS
OID20415_REG1A	-0.0873528	0.163871	61.4591	-0.533057	0.595917	0.988921	-0.0360206	REG1A
OID21242_GSTA3	-0.035126	0.0659227	61.8831	-0.532836	0.596056	0.988921	-0.0360057	GSTA3
OID20973_CCS	-0.0365262	0.0688999	208	-0.530134	0.596584	0.988921	-0.0358232	CCS
OID20646_TNFRSF11A	-0.0768148	0.144958	62.0963	-0.52991	0.598064	0.988921	-0.035808	TNFRSF11A
OID20100_ENTPD6	-0.0712206	0.134608	62.0893	-0.529095	0.598626	0.988921	-0.0357529	ENTPD6
OID20221_SPON2	-0.0546791	0.104093	62.0624	-0.525291	0.601253	0.988921	-0.0354958	SPON2
OID20756_AGER	-0.0743138	0.141671	62.0218	-0.524551	0.601765	0.988921	-0.0354459	AGER
OID20160_PLXNB3	-0.0762742	0.145652	62.0958	-0.523673	0.60237	0.988921	-0.0353866	PLXNB3
OID21414_CASP8	-0.0263919	0.0504088	61.8308	-0.523557	0.602458	0.988921	-0.0353787	CASP8
OID20993_TBCB	-0.0323789	0.0619133	61.9619	-0.522972	0.602859	0.988921	-0.0353392	TBCB
OID20488_IL1A	-0.0447618	0.085719	61.9149	-0.522192	0.6034	0.988921	-0.0352865	IL1A
OID20590_CLEC4G	-0.117626	0.225718	62.1385	-0.521116	0.604138	0.988921	-0.0352138	CLEC4G
OID20175_GHRL	-0.0619573	0.118988	62.0855	-0.520704	0.604425	0.988921	-0.0351859	GHRL
OID21314_INPPL1	0.0350437	0.0673087	62.0148	0.520642	0.604471	0.988921	0.0351817	INPPL1
OID20354_NCAM1	-0.0683001	0.131339	62.1094	-0.52003	0.604891	0.988921	-0.0351404	NCAM1
OID21522_ITGB5	-0.0603039	0.116052	62.0868	-0.519626	0.605172	0.988921	-0.0351131	ITGB5
OID21515_CREG1	0.0425471	0.0823854	62.0641	0.51644	0.607382	0.988921	0.0348978	CREG1
OID21310_VNN2	0.121029	0.235188	62.2771	0.514608	0.608649	0.988921	0.034774	VNN2
OID20422_IL20RA	-0.0290035	0.0563648	62.0734	-0.514569	0.608682	0.988921	-0.0347713	IL20RA
OID20198_CLUL1	0.0795201	0.154615	62.1332	0.514312	0.608859	0.988921	0.034754	CLUL1
OID20069_CNPY2	-0.0260611	0.0506933	62.0165	-0.514092	0.609015	0.988921	-0.0347391	CNPY2
OID21275_ADAMTS15	-0.077475	0.151042	62.0091	-0.512938	0.609817	0.988921	-0.0346612	ADAMTS15
OID20960_FKBP4	-0.0676882	0.13197	62.1098	-0.512905	0.609837	0.988921	-0.0346589	FKBP4
OID20185_LRP11	-0.0890123	0.174405	62.0576	-0.510376	0.611599	0.988921	-0.034488	LRP11
OID20470_NFATC3	-0.0226594	0.04443	61.7111	-0.510002	0.611869	0.988921	-0.0344627	NFATC3
OID20965_LAIR2	-0.199521	0.391804	62.7234	-0.509237	0.612373	0.988921	-0.034411	LAIR2
OID20482_MILR1	-0.0889706	0.174866	62.1034	-0.508794	0.6127	0.988921	-0.0343811	MILR1
OID21218_SFTPA2	-0.0232592	0.0458994	208	-0.506744	0.612871	0.988921	-0.0342426	SFTPA2
OID21434_APEX1	-0.0751142	0.147826	62.0282	-0.508125	0.613168	0.988921	-0.0343359	APEX1
OID21164_VTCN1	-0.0235992	0.0466402	208	-0.505983	0.613404	0.988921	-0.0341912	VTCN1
OID20152_CGREF1	-0.0315845	0.0622551	61.9704	-0.50734	0.613717	0.988921	-0.0342829	CGREF1
OID20686_CCL21	-0.0718223	0.141692	62.0284	-0.50689	0.61403	0.988921	-0.0342524	CCL21
OID20748_LGALS4	-0.0815187	0.161118	61.8901	-0.505956	0.614685	0.988921	-0.0341894	LGALS4
OID21510_ERBB4	-0.0590452	0.116821	62.1237	-0.505434	0.615043	0.988921	-0.034154	ERBB4
OID20241_CA4	-0.0552578	0.109382	62.1249	-0.505183	0.615218	0.988921	-0.0341371	CA4
OID21472_CD33	0.125399	0.248581	62.4073	0.504459	0.615715	0.988921	0.0340882	CD33
OID20714_SHMT1	-0.0658325	0.130795	62.0724	-0.503326	0.616517	0.988921	-0.0340116	SHMT1
OID20667_CDSN	0.0402139	0.0800528	62.0441	0.502343	0.617205	0.988921	0.0339452	CDSN
OID20462_SIT1	0.0212294	0.04228	61.8365	0.502114	0.61737	0.988921	0.0339298	SIT1
OID20067_VSTM2L	0.0293363	0.0586441	208	0.500243	0.617433	0.988921	0.0338033	VSTM2L
OID20137_ACY1	-0.0659659	0.131824	61.9398	-0.500408	0.618561	0.988921	-0.0338144	ACY1
OID21410_DPY30	0.0265931	0.0534327	61.6814	0.497694	0.62047	0.988921	0.033631	DPY30
OID20852_SLC39A14	0.0302361	0.0609964	208	0.495702	0.620628	0.988921	0.0334965	SLC39A14
OID20645_ADA	-0.0822058	0.165338	62.1817	-0.497197	0.620804	0.988921	-0.0335975	ADA
OID20894_TIGAR	-0.035269	0.0713482	208	-0.494322	0.6216	0.988921	-0.0334032	TIGAR
OID21507_FGFBP1	0.0277091	0.0561624	208	0.493374	0.622269	0.988921	0.0333391	FGFBP1
OID21091_GP6	-0.0411103	0.0830627	62.0612	-0.494931	0.622397	0.988921	-0.0334443	GP6
OID21365_RBP2	0.0249485	0.0505861	208	0.49319	0.622399	0.988921	0.0333267	RBP2
OID20562_IL15	-0.0552146	0.111777	62.0563	-0.493969	0.623072	0.988921	-0.0333793	IL15
OID20369_TFRC	-0.0282092	0.0571697	62.0864	-0.493429	0.62345	0.988921	-0.0333429	TFRC
OID21301_FLT1	-0.0721257	0.147009	62.0991	-0.490621	0.625424	0.990527	-0.0331531	FLT1
OID21396_PDCD1	0.0243109	0.0496063	62.0426	0.490077	0.625808	0.990527	0.0331163	PDCD1
OID20121_CCL27	-0.135625	0.277968	61.9862	-0.487915	0.627331	0.991871	-0.0329703	CCL27
OID21369_RBP5	-0.0507731	0.104289	61.9144	-0.486851	0.628083	0.991994	-0.0328983	RBP5
OID20986_RBKS	-0.0604647	0.124468	62.1334	-0.485787	0.628827	0.992104	-0.0328264	RBKS
OID21144_VSIG4	-0.0742036	0.153986	62.0742	-0.481884	0.631583	0.995153	-0.0325627	VSIG4
OID21398_XCL1	-0.0850903	0.177095	61.9036	-0.48048	0.63258	0.995153	-0.0324678	XCL1
OID21459_HAGH	-0.0285313	0.0599569	62.0539	-0.475864	0.635842	0.995153	-0.0321559	HAGH
OID21188_ADCYAP1R1	-0.0322447	0.0678361	62.0981	-0.475333	0.636217	0.995153	-0.03212	ADCYAP1R1
OID20966_CD274	-0.0581781	0.12292	62.1123	-0.4733	0.637658	0.995153	-0.0319827	CD274
OID21400_SCG2	0.0382559	0.0808406	62.0667	0.473226	0.637712	0.995153	0.0319777	SCG2
OID20591_NTF3	0.0298728	0.0631633	62.0337	0.472946	0.637912	0.995153	0.0319587	NTF3
OID20493_ITGB6	-0.0305793	0.065268	208	-0.468519	0.639904	0.995153	-0.0316596	ITGB6
OID20918_EBAG9	-0.0375652	0.0801459	62.0797	-0.46871	0.640919	0.995153	-0.0316725	EBAG9
OID20237_UMOD	-0.0573336	0.122745	62.0643	-0.467094	0.642069	0.995153	-0.0315633	UMOD
OID20943_SCARB2	-0.069156	0.148419	62.1297	-0.465953	0.642879	0.995153	-0.0314862	SCARB2
OID20515_FOXO1	-0.0217041	0.0468032	208	-0.46373	0.643326	0.995153	-0.031336	FOXO1
OID20361_SPARCL1	-0.0401121	0.0864579	62.0926	-0.46395	0.644306	0.995153	-0.0313508	SPARCL1
OID20558_BCR	-0.0196217	0.0425605	208	-0.46103	0.645259	0.995153	-0.0311535	BCR
OID20352_ITIH3	-0.036286	0.0789107	62.0841	-0.459835	0.647241	0.995153	-0.0310728	ITIH3
OID21430_CXCL8	0.0785917	0.17146	62.007	0.458369	0.64829	0.995153	0.0309737	CXCL8
OID20555_CASP2	-0.0193467	0.042411	208	-0.456172	0.648742	0.995153	-0.0308252	CASP2
OID20289_CPB1	-0.0779296	0.170282	62.1649	-0.457649	0.6488	0.995153	-0.030925	CPB1
OID20211_ANGPTL1	0.0607325	0.132738	62.0631	0.457535	0.648884	0.995153	0.0309174	ANGPTL1
OID21234_AIF1	-0.0413322	0.0905506	62.0721	-0.456454	0.649657	0.995153	-0.0308443	AIF1
OID21085_NID2	-0.0551274	0.12092	62.0595	-0.4559	0.650053	0.995153	-0.0308069	NID2
OID20445_PNPT1	0.0278342	0.0611016	62.0484	0.455539	0.650311	0.995153	0.0307825	PNPT1
OID20905_EREG	-0.0166219	0.0366208	208	-0.453892	0.65038	0.995153	-0.0306712	EREG
OID20780_B4GALT1	-0.0989764	0.217718	62.0645	-0.454608	0.650977	0.995153	-0.0307196	B4GALT1
OID21068_WISP2	-0.0816353	0.179794	61.8351	-0.454049	0.651383	0.995153	-0.0306818	WISP2
OID21076_BCAM	-0.0590763	0.130128	62.1166	-0.453985	0.651422	0.995153	-0.0306775	BCAM
OID20410_C2	-0.0801433	0.176949	61.988	-0.452918	0.652189	0.995153	-0.0306054	C2
OID20526_TRIM5	-0.0216912	0.0480771	208	-0.451176	0.652333	0.995153	-0.0304876	TRIM5
OID21528_CEACAM1	-0.0624532	0.138407	62.091	-0.451229	0.653397	0.995153	-0.0304912	CEACAM1
OID20362_NID1	-0.0567517	0.125896	62.0606	-0.450784	0.653716	0.995153	-0.0304612	NID1
OID21102_PIGR	-0.0639591	0.142451	62.1851	-0.448992	0.654998	0.995153	-0.0303401	PIGR
OID21514_FURIN	-0.0350946	0.078779	62.0572	-0.445481	0.657522	0.995153	-0.0301028	FURIN
OID21403_TRIAP1	-0.0572841	0.128647	62.0288	-0.445281	0.657667	0.995153	-0.0300893	TRIAP1
OID21420_PVALB	-0.0179261	0.0406931	62.0709	-0.44052	0.661091	0.995153	-0.0297676	PVALB
OID20355_LBP	0.0446793	0.101539	62.0669	0.440022	0.66145	0.995153	0.0297339	LBP
OID21483_CD1C	0.0380021	0.0863832	62.1126	0.439925	0.661519	0.995153	0.0297274	CD1C
OID20225_CA13	-0.0330072	0.0751193	62.0775	-0.439397	0.6619	0.995153	-0.0296917	CA13
OID21247_GFAP	-0.0951741	0.217233	61.8761	-0.438119	0.662826	0.995153	-0.0296053	GFAP
OID21413_AMBP	-0.0255906	0.0588679	61.7775	-0.434713	0.665286	0.995153	-0.0293752	AMBP
OID20212_PRSS27	-0.0671076	0.154533	62.08	-0.434261	0.665605	0.995153	-0.0293446	PRSS27
OID20080_MTPN	0.0127444	0.0295106	208	0.431858	0.666292	0.995153	0.0291822	MTPN
OID20056_TSLP	-0.0215328	0.0500466	62.049	-0.430254	0.668501	0.995153	-0.0290739	TSLP
OID20593_MICB_MICA	-0.132708	0.308538	62.4663	-0.43012	0.668588	0.995153	-0.0290648	MICB
OID21354_DPP6	-0.044625	0.103804	62.0917	-0.429895	0.66876	0.995153	-0.0290496	DPP6
OID21035_LAMP2	0.0292065	0.0679883	62.1242	0.429581	0.668987	0.995153	0.0290284	LAMP2
OID20128_LEPR	-0.0248756	0.0582968	62.0098	-0.426707	0.671071	0.995153	-0.0288342	LEPR
OID20661_FLT3LG	-0.0393046	0.092135	62.059	-0.426599	0.671148	0.995153	-0.0288269	FLT3LG
OID21101_GUCA2A	-0.0711245	0.16751	61.9404	-0.4246	0.6726	0.995153	-0.0286918	GUCA2A
OID21004_CCL2	-0.0560492	0.13269	208	-0.422408	0.673164	0.995153	-0.0285437	CCL2
OID20573_CLEC4A	-0.0318826	0.0753367	62.0579	-0.423202	0.673611	0.995153	-0.0285973	CLEC4A
OID21065_RGMA	-0.040669	0.0962638	62.0792	-0.422475	0.674138	0.995153	-0.0285482	RGMA
OID20693_CCL23	-0.0560303	0.133451	61.9185	-0.419857	0.676043	0.995153	-0.0283713	CCL23
OID20845_GBP4	-0.0166904	0.0398502	61.9946	-0.418828	0.67679	0.995153	-0.0283018	GBP4
OID21025_CD34	-0.0289135	0.0691019	61.973	-0.418418	0.677088	0.995153	-0.0282741	CD34
OID20497_ENAH	0.0391569	0.0939274	62.0003	0.416884	0.678203	0.995153	0.0281704	ENAH
OID21213_IKZF2	-0.022249	0.0536196	62.0433	-0.414942	0.679616	0.995153	-0.0280392	IKZF2
OID21096_CA6	-0.0343873	0.0830826	62.1292	-0.413893	0.680378	0.995153	-0.0279683	CA6
OID20521_TBC1D5	-0.0159403	0.0387186	208	-0.411697	0.680985	0.995153	-0.0278199	TBC1D5
OID20776_OSCAR	-0.0603196	0.146125	62.1044	-0.412795	0.681178	0.995153	-0.0278941	OSCAR
OID21387_CALCOCO1	-0.0200346	0.0485884	61.6302	-0.412332	0.681527	0.995153	-0.0278628	CALCOCO1
OID21153_PAMR1	-0.0714266	0.173534	62.0213	-0.4116	0.682051	0.995153	-0.0278134	PAMR1
OID21124_PLAU	-0.057667	0.140246	62.0414	-0.411184	0.682355	0.995153	-0.0277852	PLAU
OID20548_CEACAM21	-0.116323	0.283578	62.4947	-0.410197	0.683065	0.995153	-0.0277185	CEACAM21
OID20765_CCL22	-0.0807468	0.196968	61.8011	-0.409949	0.683261	0.995153	-0.0277018	CCL22
OID21060_CPA2	-0.0604323	0.147582	62.0761	-0.409482	0.683596	0.995153	-0.0276702	CPA2
OID21425_SCLY	0.0355702	0.0869432	61.7314	0.40912	0.683868	0.995153	0.0276457	SCLY
OID21010_CD300C	0.0561766	0.137516	62.1184	0.40851	0.684304	0.995153	0.0276046	CD300C
OID21249_CRACR2A	-0.0251561	0.0619664	61.9706	-0.405963	0.686168	0.995153	-0.0274325	CRACR2A
OID20967_TNFRSF10A	-0.0472923	0.11655	62.0846	-0.405769	0.686307	0.995153	-0.0274193	TNFRSF10A
OID21416_ITGAV	-0.0144253	0.0355916	62.0388	-0.4053	0.686651	0.995153	-0.0273877	ITGAV
OID21202_ARHGAP1	-0.0236784	0.0586404	208	-0.40379	0.686782	0.995153	-0.0272856	ARHGAP1
OID20414_EFEMP1	-0.0699592	0.172971	62.0718	-0.404457	0.687267	0.995153	-0.0273307	EFEMP1
OID20184_DIABLO	-0.0276521	0.0684531	61.9542	-0.403957	0.687635	0.995153	-0.0272969	DIABLO
OID20663_GZMA	0.0589427	0.146534	62.0912	0.402246	0.688884	0.995153	0.0271813	GZMA
OID20078_TSPAN1	-0.0115823	0.0290056	208	-0.399312	0.690073	0.995153	-0.026983	TSPAN1
OID20163_PDCD6	0.0387968	0.0968684	62.128	0.40051	0.690155	0.995153	0.027064	PDCD6
OID20288_ENPP2	0.0196018	0.0491543	208	0.398782	0.690463	0.995153	0.0269472	ENPP2
OID20189_ADGRG2	-0.0407737	0.101982	62.0934	-0.399813	0.690667	0.995153	-0.0270168	ADGRG2
OID20317_PLXNB2	-0.0525435	0.131507	62.0824	-0.39955	0.69086	0.995153	-0.0269991	PLXNB2
OID20529_FCRL6	-0.0324995	0.0818257	62.099	-0.39718	0.692596	0.995153	-0.026839	FCRL6
OID20234_TYMP	-0.0529001	0.133476	61.7606	-0.396328	0.693229	0.995153	-0.0267813	TYMP
OID21230_CHAC2	-0.0196412	0.0500093	208	-0.39275	0.694906	0.995153	-0.0265396	CHAC2
OID20068_TIA1	0.0171126	0.0436504	208	0.392038	0.695431	0.995153	0.0264915	TIA1
OID20842_TPPP3	-0.0180505	0.0460925	208	-0.391615	0.695744	0.995153	-0.0264629	TPPP3
OID20466_DGKZ	-0.0185993	0.0475763	208	-0.390936	0.696245	0.995153	-0.026417	DGKZ
OID21335_DRG2	-0.016505	0.042136	62.0432	-0.391709	0.696616	0.995153	-0.0264692	DRG2
OID20608_RAB6A	0.0433919	0.111278	61.9287	0.389942	0.697917	0.995153	0.0263498	RAB6A
OID20921_ABHD14B	0.0280869	0.0726897	62.0582	0.386394	0.700527	0.995153	0.0261101	ABHD14B
OID20296_GUSB	0.0421794	0.109918	62.0117	0.383735	0.702487	0.995153	0.0259304	GUSB
OID21152_LILRA2	-0.0471705	0.123526	62.1459	-0.381867	0.703863	0.995153	-0.0258042	LILRA2
OID20990_ASGR1	-0.0297047	0.0781178	62.0303	-0.380255	0.705055	0.995153	-0.0256952	ASGR1
OID20761_SKAP2	-0.021133	0.0557447	62.0472	-0.379103	0.705905	0.995153	-0.0256174	SKAP2
OID20417_TGFBI	-0.0558129	0.147575	62.0525	-0.3782	0.706573	0.995153	-0.0255564	TGFBI
OID21172_PQBP1	-0.0246832	0.065338	62.0425	-0.377778	0.706885	0.995153	-0.0255279	PQBP1
OID21157_STC2	-0.0552482	0.146842	62.0998	-0.376242	0.708019	0.995153	-0.0254241	STC2
OID20403_ANG	0.0516085	0.137772	208	0.374594	0.708344	0.995153	0.0253127	ANG
OID20423_EIF5A	-0.0148837	0.0398589	208	-0.37341	0.709223	0.995153	-0.0252327	EIF5A
OID21122_CD99L2	0.015452	0.0412518	62.0431	0.374577	0.709252	0.995153	0.0253116	CD99L2
OID20431_IL10	0.0571201	0.153523	62.0156	0.372062	0.711115	0.995153	0.0251417	IL10
OID20095_GPR37	-0.0512688	0.138076	62.0776	-0.371309	0.711672	0.995153	-0.0250907	GPR37
OID21456_CRISP2	-0.0527824	0.142194	62.106	-0.371201	0.711751	0.995153	-0.0250834	CRISP2
OID21453_SORD	-0.0455876	0.122954	61.8022	-0.37077	0.712077	0.995153	-0.0250543	SORD
OID20388_TFPI	-0.0511711	0.138283	62.0948	-0.370047	0.712607	0.995153	-0.0250055	TFPI
OID20837_STK24	0.0217291	0.0591175	208	0.367558	0.713577	0.995153	0.0248373	STK24
OID21028_SMPD1	-0.0528464	0.143524	62.0438	-0.368206	0.713973	0.995153	-0.0248811	SMPD1
OID20542_SCRN1	0.0342554	0.0933498	62.0773	0.366958	0.714899	0.995153	0.0247967	SCRN1
OID20815_METAP1	-0.0131489	0.0360715	62.039	-0.364525	0.716706	0.995153	-0.0246323	METAP1
OID20230_HSPB1	-0.080458	0.220937	62.0392	-0.364167	0.716972	0.995153	-0.0246081	HSPB1
OID21036_ANXA3	0.0239173	0.0659352	62.0738	0.36274	0.718031	0.995153	0.0245117	ANXA3
OID20139_AGXT	-0.0241153	0.0665145	62.0754	-0.362558	0.718167	0.995153	-0.0244994	AGXT
OID20817_RAB6B	0.0190037	0.0524787	62.0248	0.362123	0.718491	0.995153	0.02447	RAB6B
OID20213_SORT1	0.0371385	0.102741	62.0837	0.361476	0.718971	0.995153	0.0244263	SORT1
OID21329_SEMA4C	-0.042605	0.117988	62.1179	-0.361096	0.719253	0.995153	-0.0244006	SEMA4C
OID20920_NGF	-0.010575	0.0293267	62.077	-0.360592	0.719629	0.995153	-0.0243665	NGF
OID20171_MCFD2	0.0189414	0.0526772	62.0303	0.359575	0.720386	0.995153	0.0242978	MCFD2
OID21321_TAFA5	0.0352055	0.0979399	62.0544	0.35946	0.720471	0.995153	0.0242901	TAFA5
OID21132_GNLY	-0.0824039	0.229353	61.9349	-0.359289	0.720601	0.995153	-0.0242785	GNLY
OID20371_TFF3	-0.0397325	0.110638	62.0114	-0.359122	0.720724	0.995153	-0.0242672	TFF3
OID20344_DEFA1_DEFA1B	0.0399357	0.111677	208	0.357599	0.721006	0.995153	0.0241643	DEFA1
OID20906_SKAP1	-0.0175789	0.0491584	61.9167	-0.357597	0.721861	0.995153	-0.0241642	SKAP1
OID20696_IL10RB	-0.0471296	0.131825	62.1159	-0.357517	0.721917	0.995153	-0.0241587	IL10RB
OID20655_CCL13	-0.0746242	0.210497	208	-0.354515	0.723312	0.995153	-0.0239559	CCL13
OID20394_ADA2	0.043846	0.123498	62.0252	0.355033	0.723769	0.995153	0.0239909	ADA2
OID20746_MEGF10	0.0341979	0.096426	62.0485	0.354654	0.724051	0.995153	0.0239653	MEGF10
OID20477_IL17C	-0.0194957	0.0551756	208	-0.35334	0.724191	0.995153	-0.0238765	IL17C
OID20066_GRK5	-0.0126078	0.0357529	208	-0.352636	0.724719	0.995153	-0.0238289	GRK5
OID21243_AGR3	0.0200667	0.0567804	62.0618	0.353409	0.724979	0.995153	0.0238812	AGR3
OID20851_VSTM1	-0.018331	0.0521831	208	-0.351283	0.725732	0.995153	-0.0237375	VSTM1
OID20769_LAMA4	-0.0509532	0.144803	62.071	-0.351879	0.726121	0.995153	-0.0237778	LAMA4
OID21437_METAP2	-0.0288462	0.0823511	62.1208	-0.350284	0.727311	0.995153	-0.02367	METAP2
OID20874_CLSTN1	0.0224629	0.0641751	62.0525	0.350025	0.727505	0.995153	0.0236525	CLSTN1
OID21123_OGN	0.0169586	0.0484902	62.0538	0.349734	0.727723	0.995153	0.0236328	OGN
OID20480_TNFRSF13C	-0.0587688	0.168501	62.1172	-0.348774	0.728438	0.995153	-0.023568	TNFRSF13C
OID21469_CD300LF	-0.0669139	0.191968	62.1081	-0.348567	0.728593	0.995153	-0.023554	CD300LF
OID20399_CHI3L1	-0.0370137	0.106481	62.0772	-0.347607	0.729312	0.995153	-0.0234891	CHI3L1
OID20774_DAG1	0.0391949	0.112849	62.0823	0.34732	0.729525	0.995153	0.0234697	DAG1
OID20977_IPCEF1	-0.0269188	0.078073	208	-0.34479	0.730601	0.995153	-0.0232987	IPCEF1
OID21129_PILRA	-0.0389054	0.112747	62.0709	-0.345068	0.73121	0.995153	-0.0233175	PILRA
OID20381_GP1BA	0.0443544	0.128573	61.6357	0.344974	0.731289	0.995153	0.0233112	GP1BA
OID20349_F9	-0.033306	0.0966933	62.0808	-0.344449	0.731672	0.995153	-0.0232757	F9
OID21013_FUT3_FUT5	-0.05196	0.151054	62.1172	-0.343982	0.732021	0.995153	-0.0232442	FUT3
OID21442_FXN	0.0191763	0.0559851	61.9317	0.342526	0.733115	0.995153	0.0231458	FXN
OID20458_CXCL14	-0.0140689	0.0411419	62.0245	-0.341961	0.733536	0.995153	-0.0231076	CXCL14
OID20222_NECTIN2	-0.0468831	0.138782	62.0815	-0.337819	0.736639	0.995153	-0.0228277	NECTIN2
OID21317_CNPY4	-0.0585894	0.173512	62.1606	-0.337667	0.736752	0.995153	-0.0228174	CNPY4
OID20754_CDON	-0.0626528	0.186338	62.1368	-0.336232	0.737829	0.995153	-0.0227205	CDON
OID21470_CDC37	0.0186655	0.0555688	62.0417	0.335899	0.73808	0.995153	0.022698	CDC37
OID21286_TBC1D23	0.0144798	0.0434293	208	0.33341	0.73916	0.995153	0.0225298	TBC1D23
OID20916_PSG1	-0.0228945	0.0690493	61.949	-0.331567	0.741335	0.995153	-0.0224052	PSG1
OID21196_KIR2DL3	-0.0219141	0.0661496	62.0654	-0.331281	0.741548	0.995153	-0.0223859	KIR2DL3
OID20140_STK4	-0.0120089	0.0362818	62.0389	-0.330989	0.741768	0.995153	-0.0223662	STK4
OID20161_TYRO3	-0.0253951	0.0768358	61.995	-0.330511	0.742128	0.995153	-0.0223339	TYRO3
OID20978_AFP	-0.0317325	0.0965381	62.0606	-0.328705	0.743485	0.995153	-0.0222118	AFP
OID20878_S100A16	0.0273009	0.0837984	208	0.325792	0.744909	0.995153	0.022015	S100A16
OID21174_RRM2B	-0.0204472	0.0630958	208	-0.324067	0.746213	0.995153	-0.0218984	RRM2B
OID20741_PDGFB	0.032192	0.0990333	61.9507	0.325062	0.746229	0.995153	0.0219657	PDGFB
OID20726_ANGPTL2	-0.0462665	0.142714	62.0606	-0.324191	0.746884	0.995153	-0.0219068	ANGPTL2
OID20922_PHOSPHO1	-0.0283496	0.0875106	62.1415	-0.323957	0.747059	0.995153	-0.021891	PHOSPHO1
OID20678_IFNGR1	-0.030448	0.0941395	62.1301	-0.323435	0.747452	0.995153	-0.0218557	IFNGR1
OID20719_CSF1	-0.0314283	0.0971852	62.08	-0.323386	0.74749	0.995153	-0.0218524	CSF1
OID20642_TPSAB1	0.0672173	0.208128	62.3636	0.32296	0.747806	0.995153	0.0218236	TPSAB1
OID20777_PON3	-0.051677	0.161202	61.8923	-0.320572	0.749615	0.995153	-0.0216622	PON3
OID20094_SLITRK6	0.0815498	0.254679	62.2706	0.320207	0.749884	0.995153	0.0216376	SLITRK6
OID21432_ACP6	0.0695552	0.218863	62.1753	0.317803	0.751699	0.995153	0.0214752	ACP6
OID20587_PIK3AP1	-0.0285982	0.0904331	208	-0.316235	0.752141	0.995153	-0.0213692	PIK3AP1
OID20919_ULBP2	-0.0541944	0.170981	62.1486	-0.316962	0.752335	0.995153	-0.0214183	ULBP2
OID20283_SEMA7A	0.0227009	0.0717414	62.1051	0.316427	0.75274	0.995153	0.0213821	SEMA7A
OID21225_PRKRA	-0.0217438	0.0691298	62.0745	-0.314536	0.754169	0.995153	-0.0212543	PRKRA
OID21246_ATG4A	-0.0129373	0.0413402	208	-0.312948	0.754634	0.995153	-0.0211471	ATG4A
OID21454_LEFTY2	0.0548766	0.17512	62.0336	0.313365	0.755055	0.995153	0.0211753	LEFTY2
OID20737_LAIR1	-0.0233918	0.0749377	62.1084	-0.31215	0.755972	0.995153	-0.0210931	LAIR1
OID21040_CD74	-0.0220249	0.070648	62.0854	-0.311756	0.75627	0.995153	-0.0210665	CD74
OID21529_FOLR1	0.0141365	0.0453898	62.0576	0.311447	0.756505	0.995153	0.0210456	FOLR1
OID21159_GRN	-0.0368231	0.118352	61.988	-0.311131	0.756745	0.995153	-0.0210243	GRN
OID20079_ACTA2	-0.0368389	0.118413	62.0336	-0.311105	0.756763	0.995153	-0.0210226	ACTA2
OID20673_PGF	0.0440589	0.142065	61.9728	0.310133	0.7575	0.995153	0.0209569	PGF
OID21007_ROBO2	-0.0503556	0.162603	62.104	-0.309684	0.757838	0.995153	-0.0209265	ROBO2
OID21419_CLMP	-0.0344582	0.111916	62.0516	-0.307895	0.759194	0.995153	-0.0208056	CLMP
OID21394_SIGLEC6	0.0429838	0.141095	62.146	0.304644	0.761655	0.995153	0.020586	SIGLEC6
OID20338_PGLYRP1	-0.051759	0.169999	61.8041	-0.304467	0.761795	0.995153	-0.020574	PGLYRP1
OID21325_DSG4	0.0131293	0.0434333	208	0.302287	0.762735	0.995153	0.0204267	DSG4
OID20232_KYAT1	-0.038888	0.12948	62.1492	-0.300341	0.764919	0.995153	-0.0202952	KYAT1
OID20280_CPA1	-0.0454351	0.151518	61.9978	-0.299867	0.765282	0.995153	-0.0202631	CPA1
OID20736_ENPP5	-0.0132323	0.0441909	62.101	-0.299436	0.765607	0.995153	-0.020234	ENPP5
OID21309_GRPEL1	0.0162978	0.0546501	61.9692	0.29822	0.766533	0.995153	0.0201519	GRPEL1
OID21412_ANGPTL7	0.0654529	0.220184	62.0481	0.297265	0.767257	0.995153	0.0200873	ANGPTL7
OID20940_CDCP1	0.0332353	0.112181	62.0912	0.296264	0.768017	0.995153	0.0200197	CDCP1
OID21002_PLA2G10	-0.0422709	0.142996	62.0311	-0.295609	0.768516	0.995153	-0.0199754	PLA2G10
OID21294_ADGRG1	-0.0686825	0.234259	62.0855	-0.29319	0.770355	0.995153	-0.0198119	ADGRG1
OID20701_CRIM1	-0.0367792	0.126104	62.1055	-0.291659	0.77152	0.995153	-0.0197085	CRIM1
OID20721_CKMT1A_CKMT1B	0.0720684	0.249271	60.5372	0.289117	0.77348	0.995153	0.0195367	CKMT1A
OID20330_FAP	-0.0153451	0.0530821	61.8086	-0.289083	0.773485	0.995153	-0.0195344	FAP
OID20781_LGALS9	-0.0314221	0.108736	62.0467	-0.288978	0.773562	0.995153	-0.0195273	LGALS9
OID20328_CCL15	0.0449965	0.156161	61.9703	0.288142	0.7742	0.995153	0.0194708	CCL15
OID21271_FOXO3	-0.0316338	0.110039	61.9954	-0.287479	0.774705	0.995153	-0.019426	FOXO3
OID20203_RNASE3	-0.0682575	0.239043	61.9972	-0.285545	0.776179	0.995153	-0.0192953	RNASE3
OID20755_ADGRE2	-0.0442983	0.155942	62.1148	-0.28407	0.777302	0.995153	-0.0191956	ADGRE2
OID20586_LTA	-0.0281959	0.0995667	62.148	-0.283186	0.777975	0.995153	-0.0191359	LTA
OID20520_HLA.DRA	0.0362657	0.129194	62.1953	0.280706	0.779868	0.995153	0.0189684	HLA.DRA
OID20950_RHOC	-0.0268674	0.0966291	62.0136	-0.278047	0.781901	0.995153	-0.0187887	RHOC
OID21390_SIGLEC9	-0.041205	0.148609	62.0571	-0.277271	0.782493	0.995153	-0.0187363	SIGLEC9
OID21215_FCGR2B	-0.0354289	0.128785	62.0956	-0.275102	0.784151	0.995153	-0.0185897	FCGR2B
OID20357_HYAL1	-0.0277024	0.10124	62.0599	-0.273631	0.785277	0.995153	-0.0184902	HYAL1
OID21082_SIGLEC5	-0.0847067	0.309854	62.0231	-0.273376	0.785472	0.995153	-0.0184731	SIGLEC5
OID21429_LRIG1	-0.043536	0.160113	62.0896	-0.271908	0.786595	0.995153	-0.0183738	LRIG1
OID20740_ANGPT1	-0.0328948	0.121175	62.0303	-0.271464	0.786935	0.995153	-0.0183439	ANGPT1
OID21346_RET	-0.0336614	0.124292	62.1402	-0.270824	0.787424	0.995153	-0.0183006	RET
OID20131_VSIR	-0.0342735	0.126596	62.0936	-0.270732	0.787495	0.995153	-0.0182944	VSIR
OID20321_RNASET2	0.0172381	0.0636892	62.0587	0.270661	0.78755	0.995153	0.0182895	RNASET2
OID20472_IL5	-0.0420024	0.155187	62.0652	-0.270656	0.787554	0.995153	-0.0182892	IL5
OID20405_COMP	-0.0493598	0.182771	61.8979	-0.270064	0.788009	0.995153	-0.0182493	COMP
OID20789_NME3	0.0355081	0.131572	61.9655	0.269876	0.788153	0.995153	0.0182365	NME3
OID20510_NUB1	-0.0144453	0.0538342	61.9639	-0.26833	0.789337	0.995153	-0.0181321	NUB1
OID20231_THBD	-0.0340609	0.127082	62.0512	-0.268023	0.789571	0.995153	-0.0181113	THBD
OID21260_ENTPD2	-0.0328633	0.122758	62.0746	-0.267708	0.789812	0.995153	-0.01809	ENTPD2
OID21479_CPXM1	0.0601397	0.227077	62.0463	0.264843	0.792008	0.995153	0.0178965	CPXM1
OID20059_DUOX2	-0.0121786	0.0463256	61.971	-0.262891	0.793507	0.995153	-0.0177645	DUOX2
OID20699_CRLF1	-0.0342068	0.130198	62.0543	-0.26273	0.793629	0.995153	-0.0177536	CRLF1
OID20611_TNFSF10	-0.0344197	0.131063	62.0718	-0.262618	0.793714	0.995153	-0.0177461	TNFSF10
OID21156_CLPS	-0.0703634	0.268487	61.9981	-0.262074	0.794133	0.995153	-0.0177093	CLPS
OID20957_TNR	-0.0233118	0.0891642	62.128	-0.261449	0.794611	0.995153	-0.0176671	TNR
OID20333_AMY2A	-0.029029	0.111137	62.0748	-0.2612	0.794803	0.995153	-0.0176503	AMY2A
OID20249_ADAMTS13	-0.0318827	0.122406	61.3282	-0.260468	0.795376	0.995153	-0.0176008	ADAMTS13
OID20876_GSTP1	0.0227254	0.0875952	62.0742	0.259436	0.796157	0.995153	0.0175311	GSTP1
OID20951_MDGA1	0.0538813	0.208948	62.097	0.257869	0.797361	0.995153	0.0174252	MDGA1
OID20933_GFRA3	-0.0415818	0.162569	62.0762	-0.255779	0.798967	0.995153	-0.0172839	GFRA3
OID20227_FBP1	-0.0311024	0.122326	62.0536	-0.254258	0.800137	0.995153	-0.0171812	FBP1
OID20244_CES1	-0.0231124	0.0909902	61.9389	-0.25401	0.800329	0.995153	-0.0171644	CES1
OID20654_C1QA	0.0253324	0.100089	62.1003	0.253098	0.801028	0.995153	0.0171028	C1QA
OID20944_GPC5	-0.0377404	0.149128	62.1043	-0.253074	0.801047	0.995153	-0.0171012	GPC5
OID20651_ADAM23	0.018015	0.0712202	62.065	0.252948	0.801144	0.995153	0.0170926	ADAM23
OID20677_EPHA1	-0.034165	0.136507	62.012	-0.250281	0.803197	0.995153	-0.0169124	EPHA1
OID20834_NOS3	-0.0185726	0.0742772	62.0588	-0.250045	0.803379	0.995153	-0.0168965	NOS3
OID20700_IL1RN	-0.026705	0.107038	62.0085	-0.249492	0.803805	0.995153	-0.0168591	IL1RN
OID20763_PRSS8	0.0409413	0.164678	62.1211	0.248614	0.80448	0.995153	0.0167998	PRSS8
OID20468_PRKCQ	0.0109561	0.0444054	208	0.246729	0.805361	0.995153	0.0166724	PRKCQ
OID21417_CA9	0.0344778	0.139425	62.205	0.247285	0.805502	0.995153	0.01671	CA9
OID20733_TNFSF13	-0.0417351	0.168974	62.0758	-0.246991	0.80573	0.995153	-0.0166901	TNFSF13
OID21350_LYN	-0.020484	0.0833625	62.084	-0.245723	0.806708	0.995153	-0.0166044	LYN
OID20790_SESTD1	0.0122518	0.0500956	208	0.244568	0.807032	0.995153	0.0165264	SESTD1
OID20891_ECE1	-0.0179152	0.0734386	61.9542	-0.243948	0.808077	0.995153	-0.0164845	ECE1
OID20418_TIMP1	-0.0344144	0.141093	62.045	-0.243913	0.808103	0.995153	-0.0164821	TIMP1
OID20671_CCL20	0.0252151	0.10635	61.8571	0.237096	0.813366	0.995153	0.0160214	CCL20
OID20909_GGT5	-0.0263104	0.110997	61.7726	-0.237038	0.813412	0.995153	-0.0160175	GGT5
OID21418_CD300E	-0.0289075	0.122475	61.9128	-0.236027	0.81419	0.995153	-0.0159493	CD300E
OID20104_ENTPD5	-0.00913226	0.0387119	61.9907	-0.235903	0.814286	0.995153	-0.0159409	ENTPD5
OID20580_LY75	0.02696	0.114334	61.991	0.2358	0.814365	0.995153	0.0159339	LY75
OID21461_SMOC1	0.02873	0.121871	62.0853	0.23574	0.81441	0.995153	0.0159299	SMOC1
OID20492_AMN	-0.0160805	0.0686144	208	-0.23436	0.814936	0.995153	-0.0158366	AMN
OID21074_NPTX1	-0.0349972	0.149457	62.0979	-0.234162	0.81563	0.995153	-0.0158232	NPTX1
OID20075_CA5A	0.0173757	0.0744891	62.0817	0.233265	0.816323	0.995153	0.0157626	CA5A
OID21364_TMPRSS15	0.0131014	0.0562144	62.0894	0.233061	0.816481	0.995153	0.0157488	TMPRSS15
OID20759_SPON1	0.0341175	0.146784	62.0635	0.232433	0.816966	0.995153	0.0157064	SPON1
OID20463_FXYD5	0.0113069	0.0489215	208	0.231123	0.817446	0.995153	0.0156179	FXYD5
OID20208_COL4A1	-0.0256937	0.110858	62.0765	-0.231771	0.817478	0.995153	-0.0156616	COL4A1
OID20692_CD48	-0.0339121	0.146572	62.093	-0.231368	0.817789	0.995153	-0.0156344	CD48
OID21093_INHBC	0.0183482	0.0794051	61.7524	0.231071	0.818023	0.995153	0.0156143	INHBC
OID20592_TNFSF11	0.023238	0.100922	208	0.230256	0.818119	0.995153	0.0155593	TNFSF11
OID20301_LILRB2	-0.0358616	0.156206	62.0735	-0.229579	0.819174	0.995153	-0.0155135	LILRB2
OID20450_IL2RB	-0.0118129	0.0515745	61.992	-0.229046	0.819587	0.995153	-0.0154775	IL2RB
OID20932_SERPINB9	-0.0283427	0.123746	62.1341	-0.22904	0.81959	0.995153	-0.0154771	SERPINB9
OID20844_TBC1D17	-0.0111922	0.0492998	62.0746	-0.227024	0.821151	0.995153	-0.0153409	TBC1D17
OID21079_DSC2	-0.0337179	0.148904	62.0961	-0.226441	0.821602	0.995153	-0.0153014	DSC2
OID20838_GGA1	0.011746	0.0520028	62.0577	0.225872	0.822043	0.995153	0.015263	GGA1
OID20652_IL18R1	0.0375238	0.166418	62.0126	0.225478	0.822349	0.995153	0.0152364	IL18R1
OID20265_TNFRSF10C	-0.0250412	0.111314	62.062	-0.224959	0.82275	0.995153	-0.0152013	TNFRSF10C
OID20199_AHCY	-0.0179052	0.0800232	61.6449	-0.22375	0.823692	0.995153	-0.0151196	AHCY
OID20325_IGFBP2	0.0385184	0.172698	62.0299	0.223039	0.824238	0.995153	0.0150716	IGFBP2
OID21120_TREML2	-0.023275	0.104471	61.9929	-0.222789	0.824432	0.995153	-0.0150547	TREML2
OID21161_SCP2	0.0106544	0.0480746	208	0.221623	0.824825	0.995153	0.0149759	SCP2
OID20745_CCL17	0.0451594	0.203648	62.0692	0.221752	0.825235	0.995153	0.0149846	CCL17
OID20757_IL1R2	-0.0349933	0.158258	62.0529	-0.221115	0.825729	0.995153	-0.0149416	IL1R2
OID20374_APOM	-0.0267113	0.120852	62.134	-0.221025	0.825798	0.995153	-0.0149355	APOM
OID20749_LHPP	0.0293134	0.133781	62.1407	0.219114	0.827279	0.995153	0.0148064	LHPP
OID20097_GYS1	-0.0118556	0.0544378	62.061	-0.217783	0.828312	0.995153	-0.0147164	GYS1
OID21080_CD164	0.018093	0.0836741	62.0889	0.216231	0.829516	0.995153	0.0146116	CD164
OID21500_CTSF	-0.0292251	0.135548	62.05	-0.215607	0.830001	0.995153	-0.0145694	CTSF
OID20937_FKBP5	0.0167094	0.0775591	62.0502	0.215441	0.83013	0.995153	0.0145581	FKBP5
OID21113_DSG2	-0.0249276	0.115858	62.0833	-0.215157	0.83035	0.995153	-0.0145389	DSG2
OID20501_FABP9	-0.0111757	0.0520125	62.0428	-0.214865	0.830577	0.995153	-0.0145193	FABP9
OID21024_CXCL13	-0.0358271	0.166863	61.9678	-0.214709	0.830699	0.995153	-0.0145087	CXCL13
OID21441_HS6ST1	-0.040746	0.191164	62.0308	-0.213147	0.831911	0.995153	-0.0144032	HS6ST1
OID20743_EPCAM	-0.0320311	0.150667	61.9609	-0.212596	0.83234	0.995153	-0.0143659	EPCAM
OID20730_SMOC2	-0.04268	0.203131	62.0794	-0.210111	0.834269	0.995153	-0.014198	SMOC2
OID21497_KDR	0.0315269	0.1505	61.9815	0.209481	0.83476	0.995153	0.0141554	KDR
OID20049_NPPB	-0.0293367	0.140166	62.068	-0.209299	0.8349	0.995153	-0.0141431	NPPB
OID20322_SPP1	0.00863503	0.0414405	61.8686	0.208372	0.835623	0.995153	0.0140805	SPP1
OID21295_CDKN2D	0.0127656	0.0614675	62.0634	0.20768	0.836159	0.995153	0.0140337	CDKN2D
OID20398_IGFBP3	0.0353554	0.170673	61.931	0.207152	0.836571	0.995153	0.0139981	IGFBP3
OID20063_HEBP1	-0.0134907	0.0657796	61.7994	-0.20509	0.838176	0.995153	-0.0138587	HEBP1
OID20641_GMPR	0.00461585	0.0226377	208	0.203901	0.83863	0.995153	0.0137784	GMPR
OID20594_BANK1	-0.0163524	0.0800595	62.003	-0.204254	0.838824	0.995153	-0.0138022	BANK1
OID20612_TLR3	-0.0295078	0.144668	61.9983	-0.203969	0.839046	0.995153	-0.0137829	TLR3
OID21098_SUSD2	0.0232449	0.114051	62.067	0.203812	0.839168	0.995153	0.0137723	SUSD2
OID21389_EBI3_IL27	-0.0289579	0.142166	62.0573	-0.203692	0.839261	0.995153	-0.0137642	EBI3
OID20331_PPIB	-0.0245933	0.121097	62.043	-0.203088	0.839731	0.995153	-0.0137234	PPIB
OID20519_METAP1D	-0.0112049	0.0552871	62.0554	-0.202668	0.840058	0.995153	-0.013695	METAP1D
OID20197_PILRB	-0.0215462	0.107073	62.078	-0.201229	0.841177	0.995153	-0.0135978	PILRB
OID20633_IL16	-0.00957884	0.0478193	61.9686	-0.200313	0.841892	0.995153	-0.0135359	IL16
OID20801_CALB2	-0.024989	0.125124	62.0385	-0.199714	0.842358	0.995153	-0.0134954	CALB2
OID20461_IL3RA	0.0106721	0.053627	208	0.199006	0.842453	0.995153	0.0134475	IL3RA
OID21145_TNFRSF1B	-0.025476	0.127673	62.0937	-0.199541	0.842491	0.995153	-0.0134838	TNFRSF1B
OID21452_LTA4H	-0.00672937	0.034456	208	-0.195303	0.845346	0.995153	-0.0131974	LTA4H
OID20547_CLEC4C	-0.00975833	0.0500297	61.9943	-0.195051	0.845991	0.995153	-0.0131803	CLEC4C
OID21058_SCARA5	0.0320143	0.165426	62.0721	0.193527	0.847178	0.995153	0.0130773	SCARA5
OID20412_CCL5	-0.0208515	0.10877	208	-0.191702	0.848162	0.995153	-0.012954	CCL5
OID21229_SUGT1	-0.0139278	0.0734226	62.0303	-0.189693	0.850169	0.995153	-0.0128183	SUGT1
OID20583_ANXA11	0.00861458	0.0454704	62.0551	0.189455	0.850355	0.995153	0.0128022	ANXA11
OID21197_AKT3	-0.0108983	0.0579073	62.054	-0.188203	0.851332	0.995153	-0.0127176	AKT3
OID21089_IL17RA	-0.027189	0.144945	62.1773	-0.187581	0.851816	0.995153	-0.0126755	IL17RA
OID20690_SIGLEC1	0.0393799	0.210842	62.0753	0.186774	0.852447	0.995153	0.012621	SIGLEC1
OID20293_CST6	-0.0343537	0.184122	62.0034	-0.186581	0.852598	0.995153	-0.012608	CST6
OID20691_F2R	0.0389334	0.209115	62.2063	0.186182	0.852908	0.995153	0.012581	F2R
OID20910_CLPP	-0.00703462	0.0379099	61.9926	-0.185562	0.853394	0.995153	-0.0125391	CLPP
OID20336_BLMH	-0.0276479	0.150094	61.888	-0.184204	0.854456	0.995153	-0.0124473	BLMH
OID20981_TNFRSF10B	-0.0228894	0.124889	62.0982	-0.183278	0.855177	0.995153	-0.0123848	TNFRSF10B
OID21009_DDR1	0.015589	0.0852112	62.094	0.182946	0.855436	0.995153	0.0123623	DDR1
OID20490_FGF5	-0.0250183	0.136982	62.1145	-0.182639	0.855676	0.995153	-0.0123416	FGF5
OID20329_PRTN3	-0.0129787	0.0710695	62.0464	-0.18262	0.855692	0.995153	-0.0123403	PRTN3
OID20202_GDF2	-0.011205	0.0619806	208	-0.180782	0.856715	0.995153	-0.0122161	GDF2
OID20277_ICAM3	0.021542	0.118856	61.7825	0.181244	0.856769	0.995153	0.0122473	ICAM3
OID20574_OSM	0.0144778	0.0800899	62.0576	0.18077	0.857137	0.995153	0.0122153	OSM
OID21448_NUCB2	-0.0308442	0.171009	62.0256	-0.180366	0.857453	0.995153	-0.012188	NUCB2
OID20436_LAP3	-0.0106899	0.0598143	208	-0.178717	0.858334	0.995153	-0.0120766	LAP3
OID20284_LGALS3	-0.0230546	0.12899	61.9856	-0.178732	0.858731	0.995153	-0.0120776	LGALS3
OID20639_FCRL2	-0.0108296	0.0609623	61.8282	-0.177644	0.859583	0.995153	-0.0120041	FCRL2
OID20688_SCGB1A1	0.0413554	0.233237	61.5972	0.17731	0.859846	0.995153	0.0119815	SCGB1A1
OID21352_OMG	0.00594519	0.0337307	62.0058	0.176254	0.860668	0.995153	0.0119102	OMG
OID20316_FAS	-0.0253687	0.146011	62.0642	-0.173745	0.862631	0.995153	-0.0117406	FAS
OID20964_TNFRSF6B	-0.0375803	0.217741	62.0489	-0.172592	0.863534	0.995153	-0.0116627	TNFRSF6B
OID21019_MMP8	-0.0158093	0.0925123	62.1733	-0.170889	0.864866	0.995153	-0.0115476	MMP8
OID20979_MATN3	0.0321486	0.189515	62.0556	0.169636	0.865848	0.995153	0.0114629	MATN3
OID20596_KRT19	0.0077491	0.0461968	208	0.167741	0.86695	0.995153	0.0113349	KRT19
OID20307_CNTN1	0.0108399	0.0645078	62.0733	0.16804	0.867098	0.995153	0.0113551	CNTN1
OID20524_DAPP1	0.00908556	0.0545396	61.9692	0.166586	0.868238	0.995153	0.0112569	DAPP1
OID20155_IGFBPL1	-0.0217759	0.130995	62.0665	-0.166235	0.868513	0.995153	-0.0112331	IGFBPL1
OID20375_TIMD4	0.0188252	0.11358	61.9139	0.165744	0.868898	0.995153	0.0111999	TIMD4
OID20387_FCGR3B	-0.0164558	0.0993426	62.0474	-0.165647	0.868973	0.995153	-0.0111934	FCGR3B
OID21284_SERPINA9	-0.0242108	0.148977	62.0254	-0.162514	0.87143	0.995153	-0.0109817	SERPINA9
OID20695_CCL4	-0.023877	0.14722	62.0561	-0.162185	0.871687	0.995153	-0.0109595	CCL4
OID20567_NCF2	-0.0111433	0.0693386	61.7501	-0.160708	0.872848	0.995153	-0.0108596	NCF2
OID21491_FLT4	-0.0097954	0.0610626	62.1059	-0.160416	0.873074	0.995153	-0.0108399	FLT4
OID20057_MFAP3	-0.00949074	0.059764	62.0733	-0.158804	0.874339	0.995153	-0.0107309	MFAP3
OID20935_EFNA4	-0.0259681	0.166161	62.0681	-0.156282	0.876318	0.995153	-0.0105606	EFNA4
OID20578_ICAM4	0.0142113	0.0916051	62.0867	0.155137	0.877216	0.995153	0.0104832	ICAM4
OID20315_ITGB2	-0.0195714	0.126529	62.0418	-0.154679	0.877577	0.995153	-0.0104522	ITGB2
OID20584_CD4	0.00886762	0.0575556	62.0825	0.154071	0.878054	0.995153	0.0104111	CD4
OID20279_CRTAC1	0.0133271	0.0866814	62.0596	0.153748	0.878307	0.995153	0.0103893	CRTAC1
OID21258_PLXDC1	0.00611464	0.039799	61.9509	0.153638	0.878394	0.995153	0.0103819	PLXDC1
OID20535_IL7	-0.0156753	0.102746	62.0204	-0.152563	0.879238	0.995153	-0.0103092	IL7
OID20278_DPT	0.0214677	0.14113	61.8945	0.152113	0.879592	0.995153	0.0102789	DPT
OID20419_IL2	0.0075518	0.0499935	208	0.151056	0.880078	0.995153	0.0102074	IL2
OID21045_RGMB	-0.0223833	0.148559	62.0707	-0.15067	0.880725	0.995153	-0.0101813	RGMB
OID20093_DNAJB8	-0.00585889	0.0389935	62.0683	-0.150253	0.881052	0.995153	-0.0101532	DNAJB8
OID20865_ATXN10	0.0176808	0.118258	208	0.14951	0.881296	0.995153	0.010103	ATXN10
OID20770_FST	0.0174733	0.116838	62.0686	0.149552	0.881603	0.995153	0.0101058	FST
OID21366_CES2	0.0112843	0.0763283	62.058	0.147839	0.882949	0.995153	0.00999002	CES2
OID20648_HCLS1	0.00968645	0.0657272	208	0.147373	0.88298	0.995153	0.00995858	HCLS1
OID20772_CCL24	0.0364688	0.24793	62.1184	0.147093	0.883535	0.995153	0.00993963	CCL24
OID20081_EDIL3	0.0162313	0.111335	62.1169	0.145789	0.88456	0.995153	0.00985148	EDIL3
OID21108_CD109	0.0161439	0.11074	62.0953	0.145782	0.884565	0.995153	0.00985106	CD109
OID20697_CXCL10	0.0426217	0.293057	62.0484	0.145438	0.884837	0.995153	0.00982779	CXCL10
OID20421_PAPPA	-0.0117726	0.0809605	61.9948	-0.145412	0.884857	0.995153	-0.00982604	PAPPA
OID20251_GDF15	-0.0236948	0.163409	61.9981	-0.145003	0.885179	0.995153	-0.00979837	GDF15
OID21199_BTC	0.00890865	0.0617929	61.9754	0.144169	0.885835	0.995153	0.00974206	BTC
OID21307_MME	0.0142336	0.099349	62.0973	0.143269	0.886542	0.995153	0.00968123	MME
OID20577_IRAK4	-0.0123149	0.0862997	208	-0.142699	0.886666	0.995153	-0.00964271	IRAK4
OID20752_CTRC	-0.025833	0.180742	61.9891	-0.142927	0.886811	0.995153	-0.00965814	CTRC
OID20808_CDHR1	-0.00823937	0.0576763	62.0757	-0.142855	0.886867	0.995153	-0.00965328	CDHR1
OID20798_ATF2	0.0069393	0.0488196	208	0.142142	0.887106	0.995153	0.00960504	ATF2
OID20607_CD84	-0.015972	0.112548	61.9426	-0.141913	0.887609	0.995153	-0.00958957	CD84
OID21224_NDUFS6	0.0129912	0.0920148	208	0.141186	0.88786	0.995153	0.00954047	NDUFS6
OID20764_PLAUR	-0.0155918	0.110787	62.11	-0.140737	0.888533	0.995153	-0.00951013	PLAUR
OID21308_NUDT2	0.00706071	0.0509145	208	0.138678	0.889839	0.995153	0.00937098	NUDT2
OID20209_LILRA5	-0.0163111	0.119657	61.6717	-0.136315	0.892016	0.995153	-0.00921134	LILRA5
OID21032_SUMF2	-0.0161731	0.11902	62.1349	-0.135886	0.892351	0.995153	-0.0091823	SUMF2
OID20996_ASAH2	-0.0186339	0.138993	62.0211	-0.134063	0.893787	0.995153	-0.00905916	ASAH2
OID21382_VAT1	-0.00449134	0.0336063	62.0867	-0.133646	0.894115	0.995153	-0.00903095	VAT1
OID20532_HLA.E	0.007425	0.0564828	62.0739	0.131456	0.89584	0.995153	0.00888296	HLA.E
OID20508_SULT2A1	-0.00544017	0.0416249	61.8418	-0.130695	0.896441	0.995153	-0.00883155	SULT2A1
OID21395_HAO1	-0.00436553	0.0334671	61.9941	-0.130443	0.896639	0.995153	-0.0088145	HAO1
OID20180_TINAGL1	-0.0165477	0.127488	62.1005	-0.129798	0.897146	0.995153	-0.00877095	TINAGL1
OID20782_FSTL3	0.0185554	0.144068	62.0634	0.128797	0.897935	0.995153	0.00870328	FSTL3
OID20514_SH2D1A	-0.00559979	0.0439444	208	-0.127429	0.898724	0.995153	-0.00861085	SH2D1A
OID21150_CTRB1	0.0163447	0.128771	62.0533	0.126928	0.899408	0.995153	0.00857702	CTRB1
OID20201_REN	0.0177717	0.140235	62.0955	0.126728	0.899565	0.995153	0.0085635	REN
OID20341_TCN2	0.0197883	0.156735	62.0235	0.126253	0.89994	0.995153	0.00853137	TCN2
OID21121_MYOC	0.0386077	0.307251	62.07	0.125655	0.900411	0.995153	0.00849098	MYOC
OID21478_FGFR2	0.00595975	0.0478372	62.001	0.124584	0.901256	0.995153	0.00841861	FGFR2
OID21136_IL7R	-0.0191757	0.154976	62.1496	-0.123733	0.901926	0.995153	-0.00836113	IL7R
OID21323_ERBIN	0.00551968	0.0449257	208	0.122862	0.902335	0.995153	0.00830227	ERBIN
OID20250_IL1RL1	-0.0251306	0.210341	61.3363	-0.119476	0.905289	0.995153	-0.00807342	IL1RL1
OID20378_CD14	-0.0322007	0.269895	62.0129	-0.119308	0.905417	0.995153	-0.00806208	CD14
OID20473_TNF	0.00624866	0.0530685	208	0.117747	0.906382	0.995153	0.0079566	TNF
OID21289_SEZ6L2	-0.00881095	0.0750724	62.0672	-0.117366	0.906949	0.995153	-0.00793086	SEZ6L2
OID20670_LY9	0.0120652	0.102854	62.1052	0.117304	0.906998	0.995153	0.00792665	LY9
OID21189_UXS1	0.00674176	0.0583063	62.0683	0.115626	0.908322	0.995153	0.00781331	UXS1
OID20705_ERBB3	-0.0123031	0.106464	62.0985	-0.115561	0.908373	0.995153	-0.00780892	ERBB3
OID21181_MAGED1	-0.00611169	0.0532591	62.032	-0.114754	0.909011	0.995153	-0.00775435	MAGED1
OID21051_BST1	-0.0139468	0.122332	62.0379	-0.114008	0.9096	0.995153	-0.00770394	BST1
OID20945_LY96	0.00507471	0.0453733	62.0291	0.111844	0.911309	0.995153	0.00755768	LY96
OID20481_IL17D	-0.0184582	0.165633	62.0454	-0.11144	0.911627	0.995153	-0.00753045	IL17D
OID20192_GRAP2	-0.00714884	0.0642358	62.031	-0.111291	0.911745	0.995153	-0.00752032	GRAP2
OID20962_PRDX1	0.0120509	0.109352	62.0641	0.110203	0.912604	0.995153	0.00744685	PRDX1
OID21126_IL1RAP	0.0175703	0.160046	61.9549	0.109783	0.912936	0.995153	0.00741845	IL1RAP
OID21110_CD99	-0.00827641	0.0763859	62.0752	-0.10835	0.914068	0.995153	-0.00732161	CD99
OID20647_CD160	-0.0194737	0.182349	62.203	-0.106793	0.915297	0.995153	-0.00721641	CD160
OID20709_CCN2	-0.00983408	0.0929667	62.0676	-0.105781	0.916098	0.995153	-0.00714799	CCN2
OID20954_MASP1	-0.00328825	0.0312482	62.0359	-0.10523	0.916533	0.995153	-0.0071108	MASP1
OID21104_THBS2	0.01216	0.118318	62.0578	0.102774	0.918474	0.995153	0.0069448	THBS2
OID20791_FOSB	-0.00430982	0.0420851	208	-0.102407	0.918532	0.995153	-0.00692004	FOSB
OID20433_TNFAIP8	-0.00528006	0.0520656	62.0551	-0.101412	0.919551	0.995153	-0.00685276	TNFAIP8
OID21367_USO1	0.0144954	0.145197	208	0.0998325	0.920573	0.995153	0.00674606	USO1
OID21245_CEACAM3	0.00596909	0.060101	61.9775	0.0993177	0.921207	0.995153	0.00671127	CEACAM3
OID21404_PRDX6	-0.0042209	0.0430864	62.0431	-0.0979636	0.922277	0.995153	-0.00661977	PRDX6
OID20812_SIGLEC15	0.00493374	0.0507047	208	0.0973033	0.922579	0.995153	0.00657515	SIGLEC15
OID20074_TNF	-0.00510643	0.053428	62.0318	-0.095576	0.924165	0.995153	-0.00645843	TNF
OID20758_ESM1	-0.0145941	0.155281	62.076	-0.0939845	0.925424	0.995153	-0.00635089	ESM1
OID20332_COL18A1	-0.0116425	0.124454	62.0244	-0.0935488	0.925769	0.995153	-0.00632144	COL18A1
OID20263_MB	0.0154263	0.168034	62.008	0.0918046	0.927149	0.995153	0.00620358	MB
OID20858_MRPL46	-0.00322529	0.0355247	62.0561	-0.09079	0.927952	0.995153	-0.00613502	MRPL46
OID21516_PPY	-0.00810824	0.0899936	61.9654	-0.090098	0.9285	0.995153	-0.00608826	PPY
OID20435_ACTN4	0.00313859	0.0352459	208	0.0890485	0.929129	0.995153	0.00601734	ACTN4
OID20383_HSPG2	-0.0102	0.114785	62.0384	-0.088862	0.929478	0.995153	-0.00600474	HSPG2
OID20430_IL13	-0.00380975	0.0431127	208	-0.0883671	0.92967	0.995153	-0.0059713	IL13
OID21075_GGT1	0.00957653	0.108257	62.0569	0.0884607	0.929795	0.995153	0.00597762	GGT1
OID20800_KRT14	-0.00351071	0.0401923	62.0263	-0.0873479	0.930676	0.995153	-0.00590242	KRT14
OID21303_HS3ST3B1	0.00489205	0.0560174	62.0778	0.0873309	0.93069	0.995153	0.00590127	HS3ST3B1
OID20836_CETN2	0.0055202	0.0653766	208	0.0844371	0.93279	0.995153	0.00570573	CETN2
OID20125_NTproBNP	0.0113581	0.134846	62.0881	0.0842297	0.933145	0.995153	0.00569172	NTproBNP
OID21193_FCRLB	0.00469099	0.0557085	62.0225	0.084206	0.933164	0.995153	0.00569011	FCRLB
OID20441_CEP164	0.00388777	0.046173	62.0207	0.0842001	0.933169	0.995153	0.00568971	CEP164
OID20109_ADAM15	-0.010853	0.13415	62.1131	-0.0809019	0.93578	0.995153	-0.00546684	ADAM15
OID20392_LCN2	-0.00795617	0.0986365	61.8755	-0.0806616	0.935971	0.995153	-0.0054506	LCN2
OID20703_ANGPTL4	0.011084	0.139458	62.0621	0.0794794	0.936907	0.995153	0.00537072	ANGPTL4
OID21405_CTSV	0.00823362	0.103689	61.9876	0.079407	0.936965	0.995153	0.00536583	CTSV
OID20841_GHRHR	0.00343093	0.0433689	208	0.0791104	0.937021	0.995153	0.00534579	GHRHR
OID20609_CLEC4D	0.00748914	0.0975139	62.0529	0.0768008	0.939029	0.995153	0.00518971	CLEC4D
OID20456_IL17F	-0.00449807	0.0586922	62.019	-0.0766383	0.939158	0.995153	-0.00517874	IL17F
OID20581_ITGA11	0.00434047	0.0568485	208	0.0763515	0.939213	0.995153	0.00515935	ITGA11
OID20568_NPPC	0.00262747	0.0346305	61.9442	0.0758717	0.939766	0.995153	0.00512693	NPPC
OID21244_AKR1B1	-0.00692536	0.0919378	208	-0.0753266	0.940027	0.995153	-0.0050901	AKR1B1
OID20119_EPHX2	-0.00325168	0.0432274	208	-0.0752226	0.94011	0.995153	-0.00508307	EPHX2
OID21504_IL13RA1	0.00878364	0.117815	62.0849	0.0745545	0.940809	0.995153	0.00503793	IL13RA1
OID20113_CTSH	0.017894	0.240558	62.1073	0.0743855	0.940943	0.995153	0.00502651	CTSH
OID20327_RETN	-0.0114548	0.156359	61.8028	-0.0732594	0.941836	0.995153	-0.00495041	RETN
OID20132_PCDH17	-0.00878405	0.121068	62.0805	-0.0725549	0.942394	0.995153	-0.0049028	PCDH17
OID20500_PARP1	-0.00302274	0.0419846	208	-0.0719965	0.942674	0.995153	-0.00486508	PARP1
OID21361_IQGAP2	0.00463922	0.0644666	208	0.0719631	0.9427	0.995153	0.00486282	IQGAP2
OID20569_CCL28	-0.00614029	0.0853751	62.0463	-0.0719213	0.942896	0.995153	-0.00485999	CCL28
OID20603_CD200	-0.00705758	0.0983155	62.0383	-0.0717851	0.943004	0.995153	-0.00485079	CD200
OID21527_CD27	0.0118454	0.16613	62.1834	0.0713018	0.943386	0.995153	0.00481813	CD27
OID20302_ST6GAL1	-0.0089506	0.129372	62.0341	-0.0691851	0.945065	0.995153	-0.0046751	ST6GAL1
OID20724_CD40	0.00800578	0.116134	62.0366	0.068936	0.945262	0.995153	0.00465826	CD40
OID21042_CXCL11	0.0147027	0.215281	61.9379	0.0682954	0.94577	0.995153	0.00461498	CXCL11
OID21443_PRTG	0.0076746	0.112906	62.0251	0.0679732	0.946026	0.995153	0.0045932	PRTG
OID20818_SSB	-0.00357288	0.053775	208	-0.0664414	0.94709	0.995153	-0.0044897	SSB
OID21449_CD5	0.00725439	0.111292	61.9947	0.0651836	0.948238	0.995153	0.0044047	CD5
OID21359_APBB1IP	0.00331938	0.0520816	208	0.0637342	0.949243	0.995153	0.00430676	APBB1IP
OID21290_LPCAT2	-0.00208102	0.0331676	208	-0.0627424	0.950032	0.995153	-0.00423974	LPCAT2
OID20734_ROBO1	0.010485	0.166983	62.0891	0.0627909	0.950135	0.995153	0.00424302	ROBO1
OID21222_SH2B3	-0.00325266	0.0525412	208	-0.0619069	0.950696	0.995153	-0.00418328	SH2B3
OID21473_PLA2G15	-0.00843558	0.137367	62.0741	-0.0614091	0.951231	0.995153	-0.00414964	PLA2G15
OID20556_CNTNAP2	0.00701005	0.114638	62.0402	0.0611496	0.951437	0.995153	0.00413211	CNTNAP2
OID20540_BTN3A2	-0.00765034	0.127315	62.0931	-0.0600896	0.952277	0.995153	-0.00406048	BTN3A2
OID21086_HARS	0.00542235	0.0905936	61.9399	0.0598536	0.952465	0.995153	0.00404453	HARS
OID20708_LY6D	0.00943993	0.15853	61.8992	0.0595468	0.952708	0.995153	0.0040238	LY6D
OID20420_IL10RA	0.00317677	0.0535026	62.0704	0.059376	0.952843	0.995153	0.00401226	IL10RA
OID20602_SLAMF7	-0.00389136	0.0659323	62.0633	-0.0590205	0.953125	0.995153	-0.00398824	SLAMF7
OID21438_GPC1	0.0102195	0.173617	62.0669	0.0588621	0.953251	0.995153	0.00397753	GPC1
OID21520_ERBB2	-0.00648544	0.112438	62.0204	-0.05768	0.954189	0.995153	-0.00389765	ERBB2
OID20188_LPL	-0.00843125	0.146603	62.1023	-0.0575108	0.954323	0.995153	-0.00388622	LPL
OID20543_PROK1	0.00363925	0.0636095	62.0173	0.0572123	0.95456	0.995153	0.00386605	PROK1
OID20656_HGF	-0.00775107	0.137981	62.0616	-0.0561747	0.955383	0.995153	-0.00379593	HGF
OID20676_SMPDL3A	-0.00562057	0.100132	62.0502	-0.0561315	0.955417	0.995153	-0.00379301	SMPDL3A
OID21406_LGALS7_LGALS7B	-0.00599781	0.107393	62.0497	-0.0558491	0.955641	0.995153	-0.00377394	LGALS7
OID21291_KLK13	0.00551371	0.101626	62.0333	0.0542548	0.956907	0.995153	0.0036662	KLK13
OID21112_CLEC11A	0.00978716	0.182476	61.9736	0.0536352	0.957398	0.995153	0.00362433	CLEC11A
OID21353_SMAD5	-0.00826279	0.157914	62.0627	-0.0523247	0.958438	0.995153	-0.00353578	SMAD5
OID20258_REG3A	-0.00970214	0.186345	61.7936	-0.0520655	0.958644	0.995153	-0.00351826	REG3A
OID21465_HBEGF	-0.00278261	0.0536668	62.0253	-0.0518497	0.958815	0.995153	-0.00350368	HBEGF
OID20367_C1QTNF1	0.00709834	0.139898	62.0793	0.0507395	0.959696	0.995153	0.00342866	C1QTNF1
OID20122_AK1	0.00298036	0.0590031	61.9436	0.0505119	0.959877	0.995153	0.00341328	AK1
OID20281_SERPINA11	0.00513132	0.104128	61.7795	0.0492788	0.960856	0.995153	0.00332995	SERPINA11
OID20178_NADK	0.00445958	0.0909951	62.083	0.049009	0.961069	0.995153	0.00331172	NADK
OID21512_TFPI2	-0.00996421	0.205156	62.1068	-0.0485689	0.961419	0.995153	-0.00328198	TFPI2
OID21477_TJAP1	-0.00114112	0.0241745	62.0753	-0.0472033	0.962503	0.995153	-0.0031897	TJAP1
OID20368_THBS4	0.00568336	0.122909	62.0007	0.0462405	0.963267	0.995153	0.00312464	THBS4
OID20628_CD244	0.00454048	0.0999132	62.1144	0.0454443	0.963899	0.995153	0.00307084	CD244
OID20489_GBP2	0.00559181	0.12445	62.0378	0.0449323	0.964306	0.995153	0.00303624	GBP2
OID20825_GLT8D2	0.00244703	0.0556568	62.0677	0.0439663	0.965072	0.995153	0.00297097	GLT8D2
OID20087_MMP7	0.0065536	0.149596	62.0065	0.0438087	0.965198	0.995153	0.00296032	MMP7
OID20839_PBLD	-0.00214873	0.0497762	62.0441	-0.0431678	0.965706	0.995153	-0.00291701	PBLD
OID20606_LIFR	0.00560576	0.133234	62.0863	0.0420746	0.966574	0.995153	0.00284314	LIFR
OID20382_FCN2	0.0054777	0.131346	61.7298	0.0417043	0.966869	0.995153	0.00281812	FCN2
OID20428_IL33	-0.00279436	0.0675471	62.0529	-0.0413691	0.967134	0.995153	-0.00279546	IL33
OID20553_NT5C3A	-0.00293099	0.0734396	62.0604	-0.0399101	0.968293	0.995153	-0.00269688	NT5C3A
OID20228_CTSL	0.00257175	0.0658596	62.1328	0.0390491	0.968976	0.995153	0.00263869	CTSL
OID21255_ARHGAP25	0.0022232	0.0570367	61.9286	0.0389784	0.969033	0.995153	0.00263392	ARHGAP25
OID20566_NCR1	-0.00199639	0.0521384	61.7648	-0.0382901	0.96958	0.995153	-0.00258741	NCR1
OID21457_GFRA1	-0.00472613	0.124377	62.0548	-0.0379983	0.969811	0.995153	-0.00256769	GFRA1
OID20601_IL5RA	-0.00274679	0.0742749	62.0699	-0.0369814	0.970618	0.995153	-0.00249897	IL5RA
OID20924_SPOCK1	-0.00355653	0.0968195	62.0666	-0.0367336	0.970815	0.995153	-0.00248222	SPOCK1
OID20156_MNDA	-0.0031785	0.10047	62.0233	-0.0316364	0.974864	0.995632	-0.00213779	MNDA
OID20959_MITD1	0.00265736	0.0841243	62.1018	0.0315885	0.974902	0.995632	0.00213455	MITD1
OID20807_MMP13	-0.00153056	0.0486956	208	-0.0314312	0.974956	0.995632	-0.00212393	MMP13
OID21468_IDUA	0.00371539	0.119593	62.0013	0.0310668	0.975316	0.995632	0.0020993	IDUA
OID20767_MATN2	-0.00440466	0.142763	62.0649	-0.030853	0.975486	0.995632	-0.00208485	MATN2
OID20479_WAS	0.00184848	0.0608299	208	0.0303877	0.975787	0.995632	0.00205341	WAS
OID20351_SSC5D	-0.00425459	0.140954	62.0548	-0.0301842	0.976017	0.995632	-0.00203966	SSC5D
OID20665_FASLG	-0.00358094	0.123991	62.1137	-0.0288806	0.977052	0.995875	-0.00195157	FASLG
OID20762_CXCL1	-0.00579245	0.220472	62.0673	-0.026273	0.979124	0.995875	-0.00177536	CXCL1
OID21125_EFNA1	0.00308623	0.124556	62.0878	0.0247778	0.980312	0.995875	0.00167433	EFNA1
OID21431_CAPG	0.00362884	0.146993	61.9251	0.0246871	0.980384	0.995875	0.0016682	CAPG
OID20796_SMARCA2	-0.00144972	0.0591423	208	-0.0245125	0.980467	0.995875	-0.0016564	SMARCA2
OID20183_OLR1	0.00255511	0.11898	62.083	0.0214751	0.982936	0.995875	0.00145116	OLR1
OID20084_FGFR1OP	-0.00159718	0.0771432	62.0533	-0.0207041	0.983548	0.995875	-0.00139906	FGFR1OP
OID20884_FMNL1	-0.00165571	0.086878	208	-0.0190578	0.984813	0.995875	-0.00128781	FMNL1
OID20698_EGF	0.000950774	0.0503613	62.0072	0.0188791	0.984998	0.995875	0.00127573	EGF
OID21192_FEN1	-0.000822565	0.0445376	208	-0.018469	0.985282	0.995875	-0.00124802	FEN1
OID21179_RNF41	0.00108693	0.0633894	61.8706	0.0171469	0.986375	0.995875	0.00115868	RNF41
OID20337_PRCP	-0.00198301	0.115865	62.0005	-0.0171148	0.9864	0.995875	-0.00115651	PRCP
OID20849_NXPH1	0.002278	0.135833	62.0939	0.0167706	0.986673	0.995875	0.00113325	NXPH1
OID20350_ANPEP	-0.00131773	0.081196	62.1169	-0.016229	0.987104	0.995875	-0.00109666	ANPEP
OID21424_RTN4R	-0.00125665	0.0820366	61.7762	-0.0153181	0.987828	0.995875	-0.0010351	RTN4R
OID21408_HSPB6	0.00153687	0.109306	61.9021	0.0140603	0.988827	0.995875	0.00095011	HSPB6
OID20440_IL24	-0.000790572	0.0563796	62.0421	-0.0140223	0.988857	0.995875	-0.00094754	IL24
OID20644_PRDX5	0.000480665	0.0375023	61.9479	0.012817	0.989815	0.995875	0.000866089	PRDX5
OID21047_OXT	0.00133437	0.106991	62.0597	0.0124718	0.990089	0.995875	0.000842764	OXT
OID20610_CCL3	0.00162924	0.159164	62.1108	0.0102362	0.991866	0.995875	0.000691699	CCL3
OID21207_FES	0.000251502	0.0269757	208	0.0093233	0.99257	0.995875	0.00063001	FES
OID20373_RARRES2	0.0018411	0.196991	62.0439	0.0093461	0.992573	0.995875	0.000631551	RARRES2
OID21279_SEPTIN9	0.000308395	0.0343053	62.0502	0.0089897	0.992856	0.995875	0.000607468	SEPTIN9
OID20983_CALCA	0.00131305	0.149442	62.0799	0.00878641	0.993018	0.995875	0.00059373	CALCA
OID21436_RILP	0.000503518	0.0603122	208	0.00834852	0.993347	0.995875	0.00056414	RILP
OID20788_CXCL3	-0.00160865	0.221151	62.0667	-0.00727398	0.99422	0.995875	-0.00049153	CXCL3
OID20358_CTSD	-0.000444678	0.0646894	208	-0.00687406	0.994522	0.995875	-0.000464506	CTSD
OID20254_LTBP2	0.000754493	0.148663	61.9653	0.00507519	0.995967	0.996644	0.00034295	LTBP2
OID20771_CHRDL1	-0.000547984	0.148727	62.0625	-0.0036845	0.997072	0.997072	-0.000248975	CHRDL1

### Sheet: Supplementary Table 13
PPMI Plasma all samples, PD vs HC
OLINKID	estimate	standard_error	degrees_freedom	tval	pval	qval	Cohens_D	gene
OID20975_HNMT	-0.344825	0.114046	61.3207	-3.02357	0.00364429	0.645965	-0.204314	HNMT
OID20901_CRIP2	-0.269004	0.089494	60.8485	-3.00583	0.00384435	0.645965	-0.203115	CRIP2
OID20912_PTPRN2	-0.254603	0.0848607	62.1324	-3.00024	0.0038789	0.645965	-0.202738	PTPRN2
OID20299_CCN3	-0.205943	0.0695978	61.5047	-2.95905	0.00437642	0.645965	-0.199954	CCN3
OID20489_GBP2	-0.345732	0.116391	40.1609	-2.97043	0.00500059	0.645965	-0.200723	GBP2
OID20095_GPR37	-0.394461	0.136989	61.5392	-2.87952	0.00547233	0.645965	-0.19458	GPR37
OID20215_DDC	0.421802	0.147473	60.4084	2.86019	0.0058057	0.645965	0.193274	DDC
OID20057_MFAP3	-0.252823	0.0887238	61.8921	-2.84956	0.00593805	0.645965	-0.192555	MFAP3
OID21064_JAM2	-0.159082	0.0560744	61.1983	-2.83698	0.00616786	0.645965	-0.191706	JAM2
OID20221_SPON2	-0.200534	0.0712254	61.2212	-2.81548	0.00654364	0.645965	-0.190253	SPON2
OID21045_RGMB	-0.19397	0.0696753	61.2289	-2.78391	0.00713472	0.645965	-0.188119	RGMB
OID20326_PI3	0.320346	0.115773	61.0681	2.76702	0.00747594	0.645965	0.186978	PI3
OID20238_PLTP	0.275267	0.0997498	61.7753	2.75957	0.00760648	0.645965	0.186475	PLTP
OID21147_TIMP4	0.256553	0.0948727	61.6375	2.70418	0.00883912	0.669451	0.182732	TIMP4
OID20936_VWC2	-0.262457	0.09753	59.5524	-2.69104	0.00923134	0.669451	-0.181843	VWC2
OID20947_TMPRSS5	0.247046	0.0932508	60.4937	2.64926	0.0102768	0.669451	0.179021	TMPRSS5
OID20639_FCRL2	-0.394041	0.146881	39.8838	-2.68273	0.0105755	0.669451	-0.181282	FCRL2
OID20334_CCL16	-0.294483	0.112218	62.1464	-2.62421	0.010915	0.669451	-0.177328	CCL16
OID20170_CDH2	-0.18524	0.0719502	61.7692	-2.57456	0.0124479	0.723289	-0.173972	CDH2
OID20992_FUT8	-0.306279	0.120511	62.1265	-2.5415	0.0135475	0.726766	-0.171738	FUT8
OID20822_PXN	-0.293361	0.116063	61.3917	-2.5276	0.0140737	0.726766	-0.1708	PXN
OID21098_SUSD2	0.177416	0.0705233	62.024	2.51571	0.0144826	0.726766	0.169996	SUSD2
OID20291_PAM	-0.146775	0.059737	61.9318	-2.45702	0.0168244	0.807573	-0.16603	PAM
OID20557_MAPK9	-0.283995	0.115321	41.4757	-2.46264	0.0180307	0.824809	-0.16641	MAPK9
OID20212_PRSS27	-0.222792	0.0922651	61.8494	-2.41469	0.0187197	0.824809	-0.16317	PRSS27
OID20967_TNFRSF10A	-0.19619	0.0819295	60.5494	-2.39462	0.0197487	0.824809	-0.161813	TNFRSF10A
OID20572_EGLN1	-0.403367	0.167755	41.7815	-2.4045	0.0207065	0.824809	-0.162481	EGLN1
OID20099_CLEC1A	-0.179911	0.0764377	60.7943	-2.3537	0.021837	0.824809	-0.159048	CLEC1A
OID20421_PAPPA	0.264421	0.112289	39.8966	2.35482	0.0235396	0.824809	0.159124	PAPPA
OID20190_SIGLEC7	-0.159599	0.0689698	62.067	-2.31404	0.0239903	0.824809	-0.156368	SIGLEC7
OID20223_CHRDL2	-0.262603	0.113723	61.6116	-2.30913	0.0243037	0.824809	-0.156037	CHRDL2
OID21052_TNFRSF21	-0.169612	0.0736733	61.2809	-2.30222	0.0247342	0.824809	-0.15557	TNFRSF21
OID20153_CXCL8	-0.25751	0.113103	61.3868	-2.27677	0.0262981	0.824809	-0.15385	CXCL8
OID20634_NFASC	-0.174285	0.0758107	42.0072	-2.29894	0.0265498	0.824809	-0.155348	NFASC
OID20240_LDLR	-0.294173	0.131212	62.3045	-2.24196	0.0285334	0.824809	-0.151498	LDLR
OID20589_HEXIM1	-0.719319	0.317152	41.9317	-2.26805	0.0285386	0.824809	-0.153261	HEXIM1
OID21094_PIK3IP1	-0.135806	0.0607995	61.5521	-2.23366	0.0291489	0.824809	-0.150937	PIK3IP1
OID20166_GSTA1	-0.483152	0.218061	61.9768	-2.21567	0.0303962	0.824809	-0.149721	GSTA1
OID20633_IL16	-0.324221	0.145797	41.7247	-2.22379	0.031632	0.824809	-0.15027	IL16
OID20302_ST6GAL1	-0.169233	0.0770055	61.9217	-2.19768	0.031721	0.824809	-0.148505	ST6GAL1
OID20547_CLEC4C	-0.33051	0.149856	41.1791	-2.20552	0.0330568	0.824809	-0.149035	CLEC4C
OID20997_CXCL8	-0.268796	0.123527	61.1106	-2.176	0.0334307	0.824809	-0.147041	CXCL8
OID20365_CTSZ	-0.157181	0.0726904	61.0119	-2.16234	0.0345221	0.824809	-0.146117	CTSZ
OID20063_HEBP1	0.224117	0.105384	62.1354	2.12667	0.0374265	0.824809	0.143707	HEBP1
OID21056_CTSS	-0.133906	0.0633165	60.1566	-2.11487	0.0385929	0.824809	-0.142909	CTSS
OID20231_THBD	-0.136292	0.0648058	60.9705	-2.10308	0.0395933	0.824809	-0.142113	THBD
OID20474_TANK	-0.331603	0.156606	41.7076	-2.11744	0.0402284	0.824809	-0.143083	TANK
OID20193_CDHR5	-0.22834	0.10984	60.9978	-2.07884	0.0418445	0.824809	-0.140475	CDHR5
OID21050_THY1	-0.141846	0.0682777	61.8485	-2.07748	0.0419161	0.824809	-0.140383	THY1
OID20196_KITLG	0.162863	0.0795498	60.7981	2.04731	0.0449555	0.824809	0.138345	KITLG
OID20246_IGFBP1	-0.47542	0.233505	61.7176	-2.03601	0.046047	0.824809	-0.137581	IGFBP1
OID20522_EPO	-0.392201	0.191216	41.1267	-2.05109	0.046665	0.824809	-0.1386	EPO
OID20111_BMP6	-0.1567	0.0775512	61.6427	-2.02061	0.0476707	0.824809	-0.13654	BMP6
OID20738_COLEC12	-0.136427	0.0667797	39.4508	-2.04294	0.0477791	0.824809	-0.138049	COLEC12
OID20364_PRSS2	-0.278978	0.138184	60.9893	-2.01889	0.0479009	0.824809	-0.136424	PRSS2
OID20502_SRPK2	-0.500771	0.246353	40.9297	-2.03274	0.0486004	0.824809	-0.13736	SRPK2
OID20275_MSMB	-0.351094	0.175727	62.5462	-1.99796	0.0500741	0.824809	-0.13501	MSMB
OID20919_ULBP2	-0.178725	0.0894703	60.2627	-1.99759	0.0502807	0.824809	-0.134985	ULBP2
OID20120_TP53INP1	-0.11302	0.056665	62.243	-1.99453	0.0504778	0.824809	-0.134778	TP53INP1
OID20538_ISM1	-0.216156	0.107169	39.7987	-2.01697	0.05048	0.824809	-0.136294	ISM1
OID21005_CDH15	-0.313602	0.1586	62.2263	-1.97731	0.0524409	0.824809	-0.133614	CDH15
OID20805_SCARB1	0.144608	0.0732293	62.0882	1.97473	0.0527499	0.824809	0.13344	SCARB1
OID20449_IL22RA1	-0.211924	0.106552	42.256	-1.98894	0.0532086	0.824809	-0.1344	IL22RA1
OID20897_DPEP1	0.219169	0.111555	61.3957	1.96467	0.0539828	0.824809	0.13276	DPEP1
OID20516_VASH1	-0.477895	0.241291	40.4183	-1.98058	0.0544729	0.824809	-0.133835	VASH1
OID20329_PRTN3	0.236338	0.12127	59.3493	1.94885	0.0560446	0.824809	0.131691	PRTN3
OID20280_CPA1	-0.253942	0.130513	61.7586	-1.94572	0.0562424	0.824809	-0.13148	CPA1
OID20355_LBP	-0.249178	0.128157	61.8872	-1.94432	0.0564063	0.824809	-0.131385	LBP
OID20384_PCOLCE	-0.214002	0.110162	61.6834	-1.94261	0.0566319	0.824809	-0.131269	PCOLCE
OID20318_GAS6	-0.12356	0.0638492	62.1001	-1.93519	0.0575247	0.824809	-0.130768	GAS6
OID20672_MMP1	-0.893822	0.457922	41.4809	-1.95191	0.0577221	0.824809	-0.131898	MMP1
OID20315_ITGB2	-0.142662	0.0738087	62.104	-1.93286	0.0578158	0.824809	-0.130611	ITGB2
OID20920_NGF	0.0591515	0.0308413	62.0891	1.91793	0.0597214	0.824809	0.129602	NGF
OID20847_PTS	-0.260633	0.135912	61.3761	-1.91765	0.0598116	0.824809	-0.129583	PTS
OID20970_LAYN	-0.151775	0.0793409	60.7593	-1.91295	0.0604703	0.824809	-0.129265	LAYN
OID20541_MLN	-0.586894	0.30349	38.4951	-1.93382	0.0605124	0.824809	-0.130675	MLN
OID20274_PLA2G2A	-0.237176	0.124879	61.1546	-1.89926	0.0622503	0.824809	-0.12834	PLA2G2A
OID20549_PSMG3	-0.381842	0.199641	40.653	-1.91264	0.0628568	0.824809	-0.129244	PSMG3
OID20608_RAB6A	-0.241716	0.12686	42.0657	-1.90538	0.0635811	0.824809	-0.128754	RAB6A
OID20205_NPDC1	-0.146051	0.0776736	60.7003	-1.88032	0.0648649	0.824809	-0.12706	NPDC1
OID20906_SKAP1	-0.301169	0.160381	62.1557	-1.87783	0.0650979	0.824809	-0.126892	SKAP1
OID20342_SERPINE1	-0.317977	0.169819	62.112	-1.87245	0.0658539	0.824809	-0.126528	SERPINE1
OID21071_ITGAM	-0.129294	0.0696936	61.7673	-1.85518	0.0683438	0.824809	-0.125362	ITGAM
OID20668_CCL11	-0.198219	0.106463	40.0626	-1.86186	0.0699701	0.824809	-0.125813	CCL11
OID20356_OSMR	0.129738	0.0704652	61.4363	1.84116	0.0704271	0.824809	0.124414	OSMR
OID21044_CASC4	-0.089338	0.048533	61.4265	-1.84077	0.0704864	0.824809	-0.124388	CASC4
OID20445_PNPT1	-0.517425	0.279031	41.9061	-1.85436	0.0707337	0.824809	-0.125306	PNPT1
OID20834_NOS3	-0.16216	0.0883799	62.1453	-1.8348	0.0713223	0.824809	-0.123984	NOS3
OID20530_LSP1	-0.231495	0.125882	41.3287	-1.83898	0.0731101	0.824809	-0.124267	LSP1
OID20577_IRAK4	-0.76787	0.421448	41.7809	-1.82198	0.0756216	0.824809	-0.123118	IRAK4
OID20571_PTH1R	-0.152994	0.0838499	39.4586	-1.82461	0.0756379	0.824809	-0.123296	PTH1R
OID20587_PIK3AP1	-0.395448	0.217005	41.1563	-1.8223	0.0756812	0.824809	-0.12314	PIK3AP1
OID20570_PTX3	0.248633	0.136013	36.0008	1.82801	0.0758454	0.824809	0.123525	PTX3
OID20236_IGFBP7	-0.116819	0.064753	61.8437	-1.80407	0.0760911	0.824809	-0.121908	IGFBP7
OID20616_CD40LG	-0.533288	0.295131	41.8468	-1.80695	0.077963	0.824809	-0.122103	CD40LG
OID20524_DAPP1	-0.794929	0.441489	41.9478	-1.80056	0.0789646	0.824809	-0.121671	DAPP1
OID20724_CD40	-0.32724	0.182284	40.9117	-1.79522	0.080008	0.824809	-0.12131	CD40
OID21029_BST2	-0.170488	0.0958578	61.9533	-1.77855	0.0802197	0.824809	-0.120183	BST2
OID20536_SAMD9L	-0.481922	0.270315	41.6218	-1.78282	0.0819109	0.824809	-0.120471	SAMD9L
OID20543_PROK1	0.289158	0.162464	39.1907	1.77983	0.0828588	0.824809	0.12027	PROK1
OID20304_SIRPA	0.270293	0.1537	60.6065	1.75857	0.0836987	0.824809	0.118833	SIRPA
OID20835_PLIN1	-0.113118	0.0644484	62.1407	-1.75517	0.0841587	0.824809	-0.118604	PLIN1
OID20297_SCARF1	-0.228125	0.130753	62.1492	-1.74469	0.0859813	0.824809	-0.117896	SCARF1
OID20789_NME3	0.145461	0.0828515	39.9257	1.75569	0.0868118	0.824809	0.118638	NME3
OID21033_PRL	-0.342833	0.19734	62.1473	-1.73727	0.0872927	0.824809	-0.117394	PRL
OID20591_NTF3	-0.192959	0.110417	41.3282	-1.74754	0.087971	0.824809	-0.118088	NTF3
OID21153_PAMR1	-0.121148	0.0699772	61.8481	-1.73125	0.088393	0.824809	-0.116987	PAMR1
OID20105_ACE2	-0.169698	0.0983025	61.0847	-1.72628	0.0893518	0.824809	-0.116651	ACE2
OID20417_TGFBI	0.1223	0.0711216	61.6646	1.71959	0.0905233	0.824809	0.116199	TGFBI
OID20268_PDGFRB	-0.148434	0.0865511	61.4838	-1.71499	0.0913838	0.824809	-0.115888	PDGFRB
OID20289_CPB1	-0.199634	0.116716	61.9703	-1.71042	0.0921901	0.824809	-0.11558	CPB1
OID20579_DECR1	-0.590022	0.342634	41.8163	-1.72202	0.0924566	0.824809	-0.116363	DECR1
OID20082_ZBTB17	-0.186867	0.109757	60.0047	-1.70256	0.0938259	0.824809	-0.115048	ZBTB17
OID20252_PLA2G1B	-0.177037	0.104054	62.0611	-1.70139	0.0938751	0.824809	-0.114969	PLA2G1B
OID20618_FKBP1B	-0.573342	0.334639	41.9424	-1.71331	0.0940382	0.824809	-0.115775	FKBP1B
OID20510_NUB1	-0.489363	0.286981	41.3473	-1.70521	0.0956589	0.824809	-0.115227	NUB1
OID20620_DFFA	-0.48079	0.282803	41.8528	-1.70009	0.096536	0.824809	-0.114881	DFFA
OID20648_HCLS1	-0.402498	0.238126	41.8332	-1.69027	0.0984157	0.824809	-0.114218	HCLS1
OID20718_HSPA1A	-0.436517	0.258503	41.6921	-1.68864	0.098756	0.824809	-0.114108	HSPA1A
OID20984_SFRP1	0.168468	0.101077	61.5518	1.66674	0.100648	0.824809	0.112628	SFRP1
OID21004_CCL2	-0.122269	0.0733667	60.2731	-1.66655	0.100793	0.824809	-0.112615	CCL2
OID20933_GFRA3	-0.0982569	0.0590832	61.4556	-1.66303	0.101399	0.824809	-0.112377	GFRA3
OID20152_CGREF1	-0.165298	0.0995002	60.4572	-1.66129	0.101833	0.824809	-0.112259	CGREF1
OID20808_CDHR1	0.200618	0.12095	60.1127	1.65869	0.102387	0.824809	0.112084	CDHR1
OID20607_CD84	-0.229018	0.137226	40.852	-1.66892	0.102781	0.824809	-0.112775	CD84
OID20558_BCR	-0.537526	0.323654	41.3965	-1.6608	0.10431	0.824809	-0.112227	BCR
OID20480_TNFRSF13C	-0.179115	0.108207	39.7473	-1.6553	0.105739	0.824809	-0.111855	TNFRSF13C
OID20062_AKR1C4	-0.111175	0.0679661	62.0017	-1.63575	0.10696	0.824809	-0.110534	AKR1C4
OID20640_LAT	-0.526489	0.320293	42.0937	-1.64377	0.107672	0.824809	-0.111076	LAT
OID20684_TIMP3	-0.60891	0.371199	41.1077	-1.64039	0.108556	0.824809	-0.110847	TIMP3
OID20745_CCL17	-0.534047	0.326587	42.1114	-1.63524	0.109454	0.824809	-0.110499	CCL17
OID20839_PBLD	-0.242898	0.149773	62.1225	-1.62177	0.109917	0.824809	-0.109589	PBLD
OID20148_DCTPP1	-0.151943	0.0937109	61.2854	-1.6214	0.110066	0.824809	-0.109564	DCTPP1
OID20173_GPNMB	0.0993902	0.0613638	61.737	1.61969	0.110397	0.824809	0.109448	GPNMB
OID20116_BOC	-0.0873422	0.0539625	60.3115	-1.61857	0.110757	0.824809	-0.109373	BOC
OID20922_PHOSPHO1	-0.092246	0.0570597	61.936	-1.61666	0.111035	0.824809	-0.109243	PHOSPHO1
OID20154_LGALS1	-0.122551	0.075799	61.3762	-1.61679	0.111053	0.824809	-0.109252	LGALS1
OID20462_SIT1	-0.178699	0.109789	40.6021	-1.62765	0.111335	0.824809	-0.109987	SIT1
OID20130_S100A11	-0.128256	0.0794072	61.7252	-1.61517	0.111374	0.824809	-0.109143	S100A11
OID20478_YTHDF3	-0.415534	0.256219	41.6765	-1.62179	0.11239	0.824809	-0.109591	YTHDF3
OID20554_ARHGEF12	-0.539372	0.332712	41.7952	-1.62114	0.11251	0.824809	-0.109546	ARHGEF12
OID20597_PLXNA4	-0.524847	0.323899	41.8068	-1.6204	0.112666	0.824809	-0.109497	PLXNA4
OID20535_IL7	-0.382308	0.23694	41.9395	-1.61353	0.11413	0.824809	-0.109032	IL7
OID20314_ACP5	0.1455	0.09076	59.64	1.60313	0.114189	0.824809	0.10833	ACP5
OID20368_THBS4	0.210652	0.13172	61.4248	1.59924	0.114899	0.824809	0.108067	THBS4
OID20685_PLA2G4A	-0.480724	0.298883	41.901	-1.6084	0.115257	0.824809	-0.108686	PLA2G4A
OID20757_IL1R2	0.11033	0.0685276	39.7826	1.61	0.115305	0.824809	0.108794	IL1R2
OID20290_SELE	-0.216957	0.136256	62.0581	-1.59227	0.116405	0.824809	-0.107596	SELE
OID20477_IL17C	0.240892	0.150223	40.485	1.60356	0.116585	0.824809	0.108359	IL17C
OID20578_ICAM4	0.324723	0.202751	39.2035	1.60159	0.117275	0.824809	0.108225	ICAM4
OID21137_HAVCR2	-0.182215	0.114711	61.0894	-1.58847	0.117342	0.824809	-0.107339	HAVCR2
OID20179_CBLIF	-0.268872	0.170302	60.4846	-1.57879	0.119599	0.824809	-0.106685	CBLIF
OID20886_ANXA10	-0.193776	0.122785	62.0269	-1.57818	0.119612	0.824809	-0.106643	ANXA10
OID20358_CTSD	-0.0787204	0.0500128	61.8282	-1.57401	0.120589	0.824809	-0.106361	CTSD
OID20380_CD46	-0.124174	0.0788952	61.6398	-1.5739	0.120629	0.824809	-0.106355	CD46
OID20986_RBKS	-0.1886	0.12013	61.4796	-1.56997	0.121555	0.824809	-0.106089	RBKS
OID20979_MATN3	0.135525	0.0863179	60.0956	1.57007	0.12165	0.824809	0.106095	MATN3
OID20194_THOP1	-0.126608	0.080723	61.1165	-1.56843	0.121945	0.824809	-0.105984	THOP1
OID20646_TNFRSF11A	-0.168696	0.106898	40.7422	-1.5781	0.122277	0.824809	-0.106638	TNFRSF11A
OID20592_TNFSF11	0.321115	0.205078	41.7685	1.56582	0.124936	0.824809	0.105808	TNFSF11
OID21039_ADAM8	-0.133364	0.0857018	59.1467	-1.55614	0.125011	0.824809	-0.105154	ADAM8
OID20770_FST	-0.163242	0.104639	39.2254	-1.56004	0.126783	0.824809	-0.105418	FST
OID20435_ACTN4	0.107491	0.0690235	40.6853	1.55731	0.127144	0.824809	0.105233	ACTN4
OID20559_CLIP2	-0.647449	0.418848	41.9944	-1.54579	0.12966	0.824809	-0.104455	CLIP2
OID20652_IL18R1	0.156665	0.101232	39.654	1.54758	0.129669	0.824809	0.104575	IL18R1
OID20222_NECTIN2	-0.103437	0.06744	61.2724	-1.53376	0.130237	0.824809	-0.103642	NECTIN2
OID20483_PRDX3	-0.391744	0.254536	41.5975	-1.53905	0.131365	0.824809	-0.103999	PRDX3
OID20884_FMNL1	-0.168349	0.110239	62.0719	-1.52712	0.13181	0.824809	-0.103193	FMNL1
OID20353_CDH1	-0.138189	0.0906471	61.5657	-1.52448	0.13251	0.824809	-0.103015	CDH1
OID20626_BSG	-0.0801995	0.0522628	41.1479	-1.53454	0.13255	0.824809	-0.103695	BSG
OID20852_SLC39A14	-0.0819556	0.053795	61.7561	-1.52348	0.132744	0.824809	-0.102947	SLC39A14
OID20594_BANK1	-0.586939	0.38351	41.7547	-1.53044	0.133449	0.824809	-0.103418	BANK1
OID20540_BTN3A2	-0.17393	0.113867	40.1941	-1.52749	0.134472	0.824809	-0.103218	BTN3A2
OID20308_BPIFB1	0.240153	0.158419	62.3163	1.51594	0.134592	0.824809	0.102437	BPIFB1
OID20073_RCOR1	-0.144243	0.0952505	60.7439	-1.51436	0.135122	0.824809	-0.102331	RCOR1
OID20096_GZMH	-0.243747	0.161349	61.0781	-1.51068	0.136026	0.824809	-0.102083	GZMH
OID20397_CD93	-0.119234	0.0790514	61.6488	-1.50831	0.136584	0.824809	-0.101922	CD93
OID20149_PM20D1	0.684073	0.455145	61.4878	1.50298	0.137964	0.824809	0.101562	PM20D1
OID20495_IFNG	0.35415	0.234099	40.9108	1.51282	0.138013	0.824809	0.102227	IFNG
OID20181_CANT1	-0.0598671	0.0398809	61.7333	-1.50115	0.138415	0.824809	-0.101438	CANT1
OID21126_IL1RAP	0.169354	0.112796	57.401	1.50141	0.13873	0.824809	0.101456	IL1RAP
OID20544_IKBKG	-0.471932	0.313124	41.7473	-1.50717	0.139297	0.824809	-0.101845	IKBKG
OID20904_MAD1L1	-0.197989	0.132453	61.9701	-1.49478	0.140046	0.824809	-0.101008	MAD1L1
OID20271_CA3	0.223994	0.150099	61.408	1.49231	0.140738	0.824809	0.100841	CA3
OID20613_CXCL6	-0.484944	0.323469	41.8993	-1.4992	0.141319	0.824809	-0.101307	CXCL6
OID20255_TGFBR3	-0.108765	0.0731895	61.6385	-1.48608	0.142356	0.824809	-0.10042	TGFBR3
OID20515_FOXO1	-0.429154	0.288044	41.5129	-1.48989	0.143812	0.824809	-0.100678	FOXO1
OID20566_NCR1	-0.151372	0.101814	41.6972	-1.48675	0.144603	0.824809	-0.100465	NCR1
OID20707_MANF	-0.733129	0.495541	42.2593	-1.47945	0.146436	0.824809	-0.0999721	MANF
OID20422_IL20RA	0.230241	0.155821	42.3989	1.4776	0.146906	0.824809	0.0998467	IL20RA
OID20425_RAB37	-0.284379	0.192927	40.7353	-1.47403	0.148161	0.824809	-0.0996054	RAB37
OID20207_CXCL5	-0.406894	0.278963	62.1617	-1.45859	0.149712	0.824809	-0.0985625	CXCL5
OID20582_AXIN1	-0.490338	0.334308	41.7098	-1.46673	0.14995	0.824809	-0.0991122	AXIN1
OID20553_NT5C3A	-0.591041	0.404431	41.9528	-1.46141	0.151352	0.824809	-0.0987531	NT5C3A
OID20698_EGF	-0.547787	0.374961	42.206	-1.46092	0.151443	0.824809	-0.0987196	EGF
OID20948_SETMAR	-0.112793	0.0778892	61.5964	-1.44812	0.152654	0.824809	-0.0978551	SETMAR
OID20485_IRAK1	-0.329035	0.226503	41.4899	-1.45267	0.153836	0.824809	-0.0981626	IRAK1
OID20564_FCAR	0.245502	0.169536	40.1853	1.44808	0.155351	0.824809	0.0978524	FCAR
OID20282_CXCL16	-0.094498	0.0660563	61.776	-1.43057	0.157593	0.824809	-0.0966688	CXCL16
OID20248_ICAM2	-0.148899	0.104081	61.5648	-1.43061	0.157597	0.824809	-0.096672	ICAM2
OID20440_IL24	0.258821	0.180082	41.881	1.43724	0.15808	0.824809	0.0971196	IL24
OID20270_ESAM	-0.103097	0.0722308	61.5653	-1.42733	0.158536	0.824809	-0.0964503	ESAM
OID20686_CCL21	0.168401	0.117329	38.4515	1.43529	0.159291	0.824809	0.0969876	CCL21
OID20567_NCF2	-0.352525	0.247006	41.7718	-1.42719	0.160958	0.824809	-0.0964406	NCF2
OID20447_RABGAP1L	-0.317655	0.223164	41.3622	-1.42342	0.162116	0.824809	-0.0961855	RABGAP1L
OID20245_FABP4	-0.203807	0.144162	61.0046	-1.41373	0.162523	0.824809	-0.0955313	FABP4
OID20285_MEGF9	-0.0632893	0.0447784	62.0277	-1.41339	0.162541	0.824809	-0.0955079	MEGF9
OID20675_CXCL9	0.259209	0.182306	39.5775	1.42184	0.162907	0.824809	0.0960788	CXCL9
OID20890_GPKOW	-0.0704189	0.0499277	61.9263	-1.41042	0.16342	0.824809	-0.0953071	GPKOW
OID20239_MFAP5	-0.146697	0.104156	61.5733	-1.40844	0.164032	0.824809	-0.0951732	MFAP5
OID20117_ADH4	-0.269213	0.191311	61.7969	-1.4072	0.164379	0.824809	-0.0950895	ADH4
OID20198_CLUL1	0.206837	0.14698	61.2699	1.40725	0.164406	0.824809	0.0950933	CLUL1
OID20623_NUDC	-0.350104	0.247698	41.9478	-1.41343	0.164907	0.824809	-0.0955109	NUDC
OID20551_GOPC	-0.528633	0.374541	41.8329	-1.41142	0.165517	0.824809	-0.0953746	GOPC
OID20631_CXCL8	-0.21173	0.150284	41.8272	-1.40886	0.166266	0.824809	-0.0952022	CXCL8
OID20742_CRKL	-0.623125	0.442479	42.1065	-1.40826	0.166395	0.824809	-0.0951614	CRKL
OID20642_TPSAB1	-0.268556	0.191178	42.5582	-1.40474	0.167355	0.824809	-0.0949238	TPSAB1
OID20404_FETUB	-0.120295	0.0862412	60.8987	-1.39486	0.168124	0.824809	-0.0942562	FETUB
OID20644_PRDX5	-0.472168	0.336958	42.2454	-1.40126	0.168439	0.824809	-0.0946887	PRDX5
OID20731_TREM2	0.213178	0.15259	42.0599	1.39706	0.169723	0.824809	0.0944047	TREM2
OID20463_FXYD5	-0.295727	0.211754	41.2345	-1.39655	0.17002	0.824809	-0.0943704	FXYD5
OID20787_TFF2	-0.194327	0.13938	40.7047	-1.39422	0.170814	0.824809	-0.0942129	TFF2
OID21066_DKK1	-0.214445	0.154818	61.7845	-1.38515	0.170988	0.824809	-0.0935996	DKK1
OID20165_CLEC5A	0.0932564	0.0674173	60.259	1.38327	0.171686	0.824809	0.0934728	CLEC5A
OID20103_S100P	-0.124492	0.0902098	61.4197	-1.38003	0.17258	0.824809	-0.0932538	S100P
OID20443_FCRL3	-0.176523	0.127284	40.2315	-1.38685	0.173126	0.824809	-0.0937143	FCRL3
OID21144_VSIG4	-0.121135	0.0879278	60.8719	-1.37766	0.173352	0.824809	-0.0930937	VSIG4
OID21065_RGMA	-0.0884115	0.0641826	61.1927	-1.3775	0.173376	0.824809	-0.0930827	RGMA
OID20132_PCDH17	-0.118012	0.0858895	61.9378	-1.37399	0.174396	0.824809	-0.0928459	PCDH17
OID20456_IL17F	0.214217	0.154893	39.2539	1.383	0.174481	0.824809	0.0934547	IL17F
OID20680_CD276	0.158863	0.114967	39.2016	1.38182	0.174853	0.824809	0.0933745	CD276
OID20519_METAP1D	-0.422235	0.306341	41.7523	-1.37832	0.175447	0.824809	-0.0931381	METAP1D
OID20636_CLEC7A	-0.132744	0.0965665	38.7136	-1.37464	0.177147	0.824809	-0.0928898	CLEC7A
OID20988_CD63	-0.229221	0.167938	62.2583	-1.36491	0.177193	0.824809	-0.0922322	CD63
OID20139_AGXT	-0.220266	0.161887	61.9133	-1.36062	0.178568	0.824809	-0.0919419	AGXT
OID20972_BAG3	-0.157194	0.115831	62.0283	-1.35709	0.17967	0.824809	-0.0917038	BAG3
OID20647_CD160	-0.159063	0.116857	40.435	-1.36118	0.180996	0.824809	-0.0919798	CD160
OID20711_MGLL	-0.481103	0.353912	42.2369	-1.35939	0.181238	0.824809	-0.0918588	MGLL
OID21112_CLEC11A	0.143397	0.106277	62.057	1.34928	0.182151	0.824809	0.0911756	CLEC11A
OID20729_PDLIM7	-0.615267	0.453702	41.6666	-1.3561	0.18237	0.824809	-0.0916369	PDLIM7
OID20778_FABP1	-0.433154	0.319442	41.4958	-1.35597	0.182442	0.824809	-0.091628	FABP1
OID20505_BACH1	-0.308913	0.227788	41.1374	-1.35614	0.182451	0.824809	-0.0916397	BACH1
OID20627_DNAJA2	-0.491004	0.362804	42.1235	-1.35336	0.18316	0.824809	-0.0914513	DNAJA2
OID20128_LEPR	-0.0869069	0.0647053	61.9596	-1.34312	0.184133	0.824809	-0.0907595	LEPR
OID20253_NOTCH3	0.120118	0.0894481	61.9778	1.34288	0.184209	0.824809	0.0907433	NOTCH3
OID20980_OBP2B	0.233002	0.173908	59.6127	1.3398	0.185396	0.824809	0.0905353	OBP2B
OID20931_NAAA	0.182821	0.136457	58.2074	1.33977	0.185526	0.824809	0.0905335	NAAA
OID20859_CARHSP1	-0.190985	0.142695	61.7124	-1.33841	0.185672	0.824809	-0.0904417	CARHSP1
OID20126_CLC	-0.177875	0.13299	60.8925	-1.33751	0.18603	0.824809	-0.0903807	CLC
OID20545_NFATC1	-0.416208	0.310364	41.5126	-1.34103	0.187203	0.825783	-0.0906183	NFATC1
OID20709_CCN2	-0.211464	0.158367	41.8455	-1.33528	0.189004	0.825783	-0.0902298	CCN2
OID20615_HPCAL1	-0.412267	0.308934	42.2358	-1.33448	0.189195	0.825783	-0.0901761	HPCAL1
OID20760_ATP5IF1	-0.540057	0.404722	42.1381	-1.33439	0.189242	0.825783	-0.0901698	ATP5IF1
OID20722_FIS1	-0.360374	0.271305	41.3145	-1.3283	0.19137	0.827569	-0.0897583	FIS1
OID20472_IL5	0.458433	0.345528	41.6051	1.32676	0.191824	0.827569	0.0896542	IL5
OID20645_ADA	-0.135714	0.102203	39.1744	-1.32789	0.1919	0.827569	-0.0897305	ADA
OID20643_PPP1R9B	-0.382765	0.289722	41.2125	-1.32114	0.193742	0.827584	-0.0892746	PPP1R9B
OID20410_C2	0.0780633	0.0595631	61.5104	1.3106	0.194866	0.827584	0.088562	C2
OID20081_EDIL3	-0.0876627	0.0670078	61.608	-1.30825	0.19565	0.827584	-0.0884031	EDIL3
OID20325_IGFBP2	0.201021	0.153699	61.574	1.30789	0.195773	0.827584	0.0883788	IGFBP2
OID20583_ANXA11	-0.347201	0.264293	42.143	-1.3137	0.196055	0.827584	-0.0887715	ANXA11
OID20717_PTPN6	-0.464465	0.354557	42.1888	-1.30999	0.197289	0.827584	-0.0885206	PTPN6
OID20052_CEBPB	-0.0586696	0.0450509	61.9379	-1.3023	0.197637	0.827584	-0.088001	CEBPB
OID20294_CSTB	-0.129331	0.0993927	61.1998	-1.30121	0.198063	0.827584	-0.0879279	CSTB
OID21007_ROBO2	-0.0762739	0.0587218	61.7742	-1.2989	0.198805	0.827584	-0.0877718	ROBO2
OID20788_CXCL3	-0.471684	0.362479	42.2189	-1.30127	0.200222	0.827584	-0.0879319	CXCL3
OID20683_NCK2	-0.450293	0.346396	41.5773	-1.29994	0.200784	0.827584	-0.0878415	NCK2
OID20156_MNDA	-0.36202	0.280062	61.9968	-1.29264	0.200932	0.827584	-0.0873486	MNDA
OID20681_DBNL	-0.521208	0.402549	42.0927	-1.29477	0.202458	0.827584	-0.0874923	DBNL
OID20475_SPRY2	-0.430236	0.332959	41.8166	-1.29216	0.203398	0.827584	-0.087316	SPRY2
OID21119_CD177	-0.56618	0.440808	62.4275	-1.28441	0.203743	0.827584	-0.0867927	CD177
OID21040_CD74	-0.106677	0.0830916	58.6854	-1.28385	0.20424	0.827584	-0.0867547	CD74
OID20625_EIF4G1	-0.518511	0.402981	42.2397	-1.28669	0.205211	0.827584	-0.0869463	EIF4G1
OID20610_CCL3	-0.302122	0.234849	41.4801	-1.28645	0.205419	0.827584	-0.0869304	CCL3
OID20595_CD200R1	-0.147491	0.114786	40.3584	-1.28492	0.206146	0.827584	-0.0868268	CD200R1
OID20710_GLOD4	-0.245681	0.192799	41.5656	-1.27428	0.209641	0.82917	-0.0861082	GLOD4
OID20885_GKN1	-0.0560051	0.0441785	61.8563	-1.2677	0.209657	0.82917	-0.0856632	GKN1
OID20981_TNFRSF10B	-0.0818373	0.0646037	60.2296	-1.26676	0.210118	0.82917	-0.0855996	TNFRSF10B
OID20497_ENAH	-0.24121	0.189598	41.7507	-1.27222	0.210336	0.82917	-0.0859685	ENAH
OID20350_ANPEP	0.0995937	0.0788276	61.5696	1.26344	0.211196	0.82917	0.0853751	ANPEP
OID20490_FGF5	0.127608	0.100426	37.1417	1.27067	0.211749	0.82917	0.0858637	FGF5
OID20654_C1QA	-0.0730137	0.0575464	38.2429	-1.26878	0.212188	0.82917	-0.0857362	C1QA
OID20168_MEP1B	-0.365553	0.290286	62.0167	-1.25928	0.212647	0.82917	-0.0850945	MEP1B
OID20758_ESM1	0.142966	0.113104	41.3459	1.26403	0.213301	0.82917	0.0854149	ESM1
OID20706_NELL2	0.11638	0.0922252	41.1242	1.26191	0.214093	0.829327	0.0852718	NELL2
OID20402_PROC	0.0851759	0.0680173	61.199	1.25227	0.215237	0.830568	0.0846204	PROC
OID20874_CLSTN1	-0.220941	0.176985	61.7256	-1.24836	0.216613	0.830568	-0.0843564	CLSTN1
OID20766_PRELP	0.0772415	0.0616057	40.2356	1.2538	0.217149	0.830568	0.0847242	PRELP
OID20866_MUC13	-0.136992	0.110023	62.0256	-1.24511	0.217773	0.830568	-0.0841371	MUC13
OID20203_RNASE3	-0.345936	0.278212	61.7191	-1.24343	0.218413	0.830568	-0.084023	RNASE3
OID20748_LGALS4	-0.237688	0.191073	41.3469	-1.24397	0.220517	0.830568	-0.0840597	LGALS4
OID20854_CASP1	-0.113792	0.0921253	62.0599	-1.23518	0.221418	0.830568	-0.0834659	CASP1
OID20714_SHMT1	-0.444391	0.358119	41.9206	-1.2409	0.221541	0.830568	-0.0838525	SHMT1
OID21051_BST1	0.1078	0.0874226	62.168	1.23309	0.222184	0.830568	0.0833245	BST1
OID20213_SORT1	-0.116332	0.0943762	61.7445	-1.23264	0.222383	0.830568	-0.083294	SORT1
OID20341_TCN2	0.119283	0.0968277	61.288	1.23191	0.222688	0.830568	0.0832447	TCN2
OID20418_TIMP1	-0.0960774	0.0782022	61.7024	-1.22858	0.223896	0.832259	-0.0830196	TIMP1
OID20669_KYNU	-0.177094	0.144471	41.4499	-1.22581	0.227189	0.841206	-0.0828326	KYNU
OID20375_TIMD4	0.159351	0.130811	60.6231	1.21818	0.227875	0.841206	0.0823171	TIMD4
OID20293_CST6	0.136342	0.112445	60.785	1.21252	0.230004	0.841206	0.0819346	CST6
OID20050_TNNI3	-0.143936	0.119141	62.0878	-1.20812	0.231584	0.841206	-0.081637	TNNI3
OID20412_CCL5	-0.307698	0.255052	62.1396	-1.20642	0.23223	0.841206	-0.081522	CCL5
OID20689_ENPP7	-0.303237	0.250049	40.5108	-1.21271	0.232264	0.841206	-0.0819475	ENPP7
OID20673_PGF	-0.0944564	0.0781173	40.2004	-1.20916	0.233664	0.841206	-0.0817076	PGF
OID20946_FLRT2	-0.0777035	0.0646401	61.7582	-1.2021	0.233916	0.841206	-0.0812301	FLRT2
OID21069_CGA	-0.208223	0.173295	62.2596	-1.20155	0.23409	0.841206	-0.081193	CGA
OID20880_PTK7	-0.0773777	0.0644656	61.7692	-1.20029	0.234608	0.841206	-0.0811084	PTK7
OID20779_MPIG6B	-0.412415	0.342077	42.1684	-1.20562	0.234684	0.841206	-0.0814685	MPIG6B
OID20295_DLK1	-0.15837	0.132636	62.3681	-1.19402	0.236992	0.84673	-0.0806843	DLK1
OID20235_PCSK9	-0.104594	0.0880281	61.765	-1.18818	0.23931	0.850609	-0.0802899	PCSK9
OID20507_TRAF2	-0.328713	0.275776	41.5471	-1.19196	0.240041	0.850609	-0.0805452	TRAF2
OID20065_HK2	-0.0448937	0.0379014	62.0311	-1.18449	0.240739	0.850609	-0.0800403	HK2
OID20813_KCNIP4	0.0863099	0.0729931	62.0894	1.18244	0.24154	0.850609	0.0799018	KCNIP4
OID20242_EPHB4	-0.064709	0.0548187	61.8219	-1.18042	0.242356	0.850609	-0.0797652	EPHB4
OID20211_ANGPTL1	0.0720276	0.0611037	61.3692	1.17878	0.243038	0.850609	0.0796543	ANGPTL1
OID20413_IGFBP6	-0.0819566	0.0695897	61.2021	-1.17771	0.243471	0.850609	-0.0795823	IGFBP6
OID20641_GMPR	-0.324826	0.275392	41.7369	-1.1795	0.244877	0.852822	-0.0797035	GMPR
OID20201_REN	0.229077	0.196526	61.5212	1.16563	0.248262	0.86189	0.0787663	REN
OID20552_MAP2K6	-0.448342	0.385947	41.8535	-1.16167	0.251953	0.865617	-0.0784982	MAP2K6
OID20414_EFEMP1	-0.0913956	0.0791318	61.4843	-1.15498	0.252568	0.865617	-0.0780463	EFEMP1
OID21053_CPPED1	-0.234468	0.203782	61.7042	-1.15058	0.254344	0.865617	-0.0777491	CPPED1
OID20604_GZMB	-0.239378	0.20814	40.2475	-1.15008	0.256898	0.865617	-0.0777153	GZMB
OID20588_MGMT	-0.55205	0.480904	42.102	-1.14794	0.257473	0.865617	-0.0775708	MGMT
OID21062_FOLR2	-0.0947948	0.0829193	60.1537	-1.14322	0.257478	0.865617	-0.0772515	FOLR2
OID20528_ITGA6	-0.180098	0.157085	41.5406	-1.1465	0.258148	0.865617	-0.0774735	ITGA6
OID20143_PLIN3	-0.130922	0.114756	61.692	-1.14088	0.25833	0.865617	-0.0770934	PLIN3
OID20798_ATF2	-0.244361	0.214301	62.3357	-1.14027	0.258536	0.865617	-0.0770523	ATF2
OID20125_NTproBNP	-0.246686	0.216649	62.0684	-1.13865	0.259227	0.865617	-0.0769425	NTproBNP
OID20088_PON2	-0.0812075	0.0716207	61.9114	-1.13386	0.261227	0.865617	-0.0766189	PON2
OID21096_CA6	-0.177411	0.157031	62.1211	-1.12979	0.262909	0.865617	-0.076344	CA6
OID20494_JCHAIN	-0.169899	0.149759	42.0114	-1.13448	0.263024	0.865617	-0.0766612	JCHAIN
OID20526_TRIM5	-0.287755	0.253955	41.746	-1.13309	0.26364	0.865617	-0.0765674	TRIM5
OID20441_CEP164	-0.114894	0.101546	42.0414	-1.13145	0.264277	0.865617	-0.0764566	CEP164
OID20761_SKAP2	-0.47359	0.418839	41.9775	-1.13072	0.264592	0.865617	-0.076407	SKAP2
OID20741_PDGFB	-0.388603	0.343678	41.5214	-1.13072	0.264663	0.865617	-0.0764069	PDGFB
OID20584_CD4	-0.0963986	0.0855251	40.2732	-1.12714	0.266355	0.865617	-0.076165	CD4
OID20527_DPP10	-0.11052	0.0980864	40.1536	-1.12676	0.266533	0.865617	-0.0761393	DPP10
OID20232_KYAT1	-0.221338	0.197493	62.2185	-1.12074	0.266707	0.865617	-0.0757324	KYAT1
OID20555_CASP2	-0.277126	0.246423	41.8483	-1.12459	0.267171	0.865617	-0.0759929	CASP2
OID20306_PTPRS	0.0697698	0.0623627	61.781	1.11877	0.267567	0.865617	0.0755998	PTPRS
OID20801_CALB2	-0.0637859	0.057196	62.0426	-1.11522	0.269059	0.865617	-0.0753593	CALB2
OID20944_GPC5	-0.168987	0.151544	62.0798	-1.1151	0.269104	0.865617	-0.0753517	GPC5
OID21058_SCARA5	-0.0737778	0.0662294	60.7343	-1.11397	0.26968	0.865617	-0.0752753	SCARA5
OID21028_SMPD1	-0.127671	0.114593	59.3015	-1.11412	0.269721	0.865617	-0.0752855	SMPD1
OID21120_TREML2	-0.122406	0.110145	62.2299	-1.11132	0.270706	0.866258	-0.0750961	TREML2
OID20172_FCRL1	-0.152202	0.137197	61.8342	-1.10937	0.271566	0.866498	-0.0749644	FCRL1
OID20851_VSTM1	0.124957	0.113242	62.1758	1.10345	0.274083	0.870778	0.0745645	VSTM1
OID20960_FKBP4	-0.178032	0.161625	62.194	-1.10152	0.274917	0.870778	-0.0744335	FKBP4
OID20492_AMN	0.175599	0.158737	39.7792	1.10623	0.275273	0.870778	0.074752	AMN
OID20479_WAS	-0.294406	0.26748	41.5502	-1.10066	0.277379	0.874835	-0.074376	WAS
OID21113_DSG2	0.0888227	0.0811813	61.8778	1.09413	0.27814	0.874835	0.0739342	DSG2
OID20612_TLR3	-0.217505	0.198512	40.7716	-1.09568	0.27965	0.875195	-0.074039	TLR3
OID20773_LGMN	-0.159899	0.146079	40.7548	-1.09461	0.280116	0.875195	-0.0739667	LGMN
OID20749_LHPP	-0.223184	0.204805	41.3216	-1.08974	0.282143	0.875195	-0.0736377	LHPP
OID20663_GZMA	-0.129256	0.118524	38.9612	-1.09055	0.28217	0.875195	-0.0736924	GZMA
OID20691_F2R	-0.225823	0.207429	41.5127	-1.08868	0.282577	0.875195	-0.0735659	F2R
OID21019_MMP8	-0.186208	0.17275	61.7722	-1.0779	0.285269	0.875195	-0.0728378	MMP8
OID20420_IL10RA	0.150015	0.138332	35.7311	1.08446	0.285425	0.875195	0.0732808	IL10RA
OID20894_TIGAR	-0.113736	0.105558	62.0415	-1.07747	0.285443	0.875195	-0.0728086	TIGAR
OID20548_CEACAM21	-0.327983	0.303033	40.5634	-1.08233	0.285497	0.875195	-0.0731373	CEACAM21
OID20484_ICA1	-0.266248	0.246438	41.6884	-1.08038	0.286182	0.875195	-0.0730055	ICA1
OID20056_TSLP	-0.121079	0.113613	62.1316	-1.06572	0.290676	0.88093	-0.0720144	TSLP
OID21106_NOMO1	-0.0593336	0.0557693	61.8265	-1.06391	0.291507	0.88093	-0.0718924	NOMO1
OID21003_LXN	0.0788669	0.0741386	61.9161	1.06378	0.291562	0.88093	0.0718833	LXN
OID21070_APP	-0.138382	0.130231	62.0311	-1.06259	0.292088	0.88093	-0.071803	APP
OID20437_AMBN	0.0694321	0.0651442	42.0581	1.06582	0.292585	0.88093	0.0720215	AMBN
OID20108_PAG1	-0.146325	0.138049	62.1018	-1.05995	0.293273	0.88093	-0.0716248	PAG1
OID20562_IL15	-0.0995355	0.093542	40.2156	-1.06407	0.293643	0.88093	-0.0719034	IL15
OID20220_GH1	0.340622	0.322631	61.9941	1.05576	0.295174	0.882439	0.0713418	GH1
OID20994_BMP4	-0.0893816	0.0847627	62.0749	-1.05449	0.295745	0.882439	-0.071256	BMP4
OID21159_GRN	0.06627	0.0631707	61.4914	1.04906	0.298256	0.885176	0.070889	GRN
OID21125_EFNA1	-0.0671306	0.0641808	61.4443	-1.04596	0.299676	0.885176	-0.0706795	EFNA1
OID20978_AFP	-0.166947	0.159715	61.8025	-1.04528	0.299963	0.885176	-0.0706338	AFP
OID20882_WASF3	-0.149361	0.142895	61.993	-1.04525	0.299965	0.885176	-0.0706316	WASF3
OID20167_IGSF8	-0.0765984	0.0734677	61.6827	-1.04261	0.301197	0.885176	-0.0704533	IGSF8
OID20622_CXCL17	-0.124863	0.119445	39.5907	-1.04536	0.302196	0.885176	-0.070639	CXCL17
OID20727_GAL	0.221704	0.212764	38.6494	1.04202	0.303877	0.885176	0.0704132	GAL
OID21118_TMSB10	-0.221036	0.213359	62.1436	-1.03598	0.304226	0.885176	-0.0700051	TMSB10
OID20300_HYOU1	-0.0543508	0.0525861	61.6095	-1.03356	0.305383	0.885176	-0.0698413	HYOU1
OID20777_PON3	0.0970037	0.0934882	40.8687	1.0376	0.305555	0.885176	0.0701147	PON3
OID20373_RARRES2	-0.147975	0.143341	61.4874	-1.03233	0.305963	0.885176	-0.0697581	RARRES2
OID20621_TGFB1	-0.134984	0.1303	41.0796	-1.03595	0.306284	0.885176	-0.0700033	TGFB1
OID20987_TCL1A	-0.28543	0.280049	62.3281	-1.01921	0.312042	0.885613	-0.0688721	TCL1A
OID20783_TNFRSF14	-0.111847	0.109316	40.8462	-1.02315	0.312257	0.885613	-0.0691382	TNFRSF14
OID20075_CA5A	-0.248824	0.245289	61.7049	-1.01441	0.314349	0.885613	-0.0685474	CA5A
OID20815_METAP1	-0.0560556	0.0552789	61.9584	-1.01405	0.314502	0.885613	-0.0685232	METAP1
OID20377_CD55	-0.083357	0.0823225	61.6974	-1.01257	0.315222	0.885613	-0.0684229	CD55
OID21155_TNFRSF1A	-0.0718238	0.0709477	61.2576	-1.01235	0.315353	0.885613	-0.0684083	TNFRSF1A
OID20829_HSP90B1	-0.130651	0.12917	61.5329	-1.01146	0.315755	0.885613	-0.0683484	HSP90B1
OID20533_TRIM21	-0.290563	0.286186	41.6162	-1.01529	0.315833	0.885613	-0.0686071	TRIM21
OID20941_IFNGR2	-0.147982	0.146498	61.0026	-1.01013	0.316422	0.885613	-0.0682584	IFNGR2
OID20195_GLRX	-0.124302	0.123605	61.6831	-1.00564	0.318518	0.885613	-0.0679548	GLRX
OID20186_SEMA3F	-0.0623642	0.062054	60.889	-1.005	0.318875	0.885613	-0.0679115	SEMA3F
OID20913_NMNAT1	-0.183057	0.182677	61.9369	-1.00208	0.320204	0.885613	-0.0677142	NMNAT1
OID20460_WNT9A	0.0701078	0.0699695	39.5587	1.00198	0.322445	0.885613	0.0677073	WNT9A
OID20233_FAM3C	-0.0618201	0.0619896	61.1686	-0.997264	0.322565	0.885613	-0.0673889	FAM3C
OID20354_NCAM1	0.101917	0.102278	61.1731	0.996472	0.322946	0.885613	0.0673353	NCAM1
OID21057_NTRK3	0.0576956	0.0579774	61.1662	0.99514	0.323589	0.885613	0.0672453	NTRK3
OID20504_ITM2A	0.185175	0.185725	42.3372	0.997042	0.324409	0.885613	0.0673738	ITM2A
OID20531_STX8	-0.188424	0.189026	41.203	-0.996815	0.324673	0.885613	-0.0673585	STX8
OID20751_CRELD2	-0.166472	0.167269	41.7164	-0.995236	0.325359	0.885613	-0.0672518	CRELD2
OID20521_TBC1D5	-0.305557	0.307196	41.6574	-0.994667	0.325641	0.885613	-0.0672134	TBC1D5
OID20351_SSC5D	0.135809	0.137729	59.0522	0.986066	0.328124	0.885613	0.0666322	SSC5D
OID20649_CD6	-0.146494	0.148113	41.2715	-0.989072	0.328391	0.885613	-0.0668353	CD6
OID20049_NPPB	-0.211549	0.215064	62.0458	-0.983656	0.329105	0.885613	-0.0664693	NPPB
OID20661_FLT3LG	-0.122477	0.124079	40.5162	-0.987089	0.329457	0.885613	-0.0667013	FLT3LG
OID20309_AZU1	-0.197568	0.201175	61.4213	-0.982068	0.329919	0.885613	-0.066362	AZU1
OID20387_FCGR3B	-0.104915	0.10686	60.4613	-0.981799	0.330111	0.885613	-0.0663438	FCGR3B
OID20313_PDGFA	-0.197917	0.201824	62.0753	-0.98064	0.330577	0.885613	-0.0662655	PDGFA
OID20774_DAG1	-0.199224	0.20253	41.8672	-0.983675	0.330926	0.885613	-0.0664706	DAG1
OID20744_DNPH1	-0.266331	0.270761	41.5504	-0.983638	0.330987	0.885613	-0.0664681	DNPH1
OID20887_HMOX2	-0.113425	0.115733	60.0837	-0.980056	0.330988	0.885613	-0.066226	HMOX2
OID20278_DPT	0.0685497	0.0700795	61.6961	0.978171	0.33181	0.885613	0.0660987	DPT
OID20819_PAK4	-0.13943	0.14272	62.1581	-0.976952	0.33238	0.885613	-0.0660163	PAK4
OID20332_COL18A1	-0.0533234	0.0546693	61.5549	-0.975381	0.333189	0.885613	-0.0659101	COL18A1
OID20182_SSC4D	-0.311885	0.320508	62.7484	-0.973096	0.334242	0.885613	-0.0657557	SSC4D
OID20915_CSF2RA	0.145165	0.149815	61.3353	0.968962	0.33637	0.885613	0.0654764	CSF2RA
OID20655_CCL13	-0.231359	0.238152	41.2104	-0.971475	0.33698	0.885613	-0.0656462	CCL13
OID20200_FABP2	-0.184637	0.191463	61.6207	-0.964351	0.338639	0.885613	-0.0651648	FABP2
OID21145_TNFRSF1B	-0.0709139	0.0735321	61.1982	-0.964394	0.338644	0.885613	-0.0651677	TNFRSF1B
OID20630_SERPINB8	-0.16643	0.171969	41.7668	-0.96779	0.33872	0.885613	-0.0653972	SERPINB8
OID20109_ADAM15	-0.0702867	0.0729305	61.3357	-0.963749	0.338956	0.885613	-0.0651241	ADAM15
OID20924_SPOCK1	0.0557156	0.0579482	61.8424	0.961472	0.340059	0.885613	0.0649702	SPOCK1
OID20532_HLA.E	-0.142368	0.147445	39.5718	-0.965564	0.340127	0.885613	-0.0652467	HLA.E
OID20990_ASGR1	-0.0627645	0.0655534	61.056	-0.957457	0.342113	0.886998	-0.0646989	ASGR1
OID20427_IL1B	-0.10769	0.112097	41.5833	-0.960681	0.342266	0.886998	-0.0649168	IL1B
OID20262_CD209	-0.10639	0.111386	62.3754	-0.95515	0.343189	0.887309	-0.064543	CD209
OID20450_IL2RB	0.0690942	0.0724155	40.6644	0.954136	0.345652	0.889068	0.0644746	IL2RB
OID20664_CLSTN2	-0.106596	0.111826	38.9766	-0.953231	0.346348	0.889068	-0.0644134	CLSTN2
OID20145_ICAM5	0.115806	0.122338	60.8801	0.946607	0.347581	0.889068	0.0639658	ICAM5
OID20298_CELA3A	-0.149505	0.158029	62.2302	-0.946063	0.347775	0.889068	-0.063929	CELA3A
OID20228_CTSL	-0.0654876	0.0692299	61.2122	-0.945944	0.347896	0.889068	-0.063921	CTSL
OID20486_IL12RB1	-0.0827556	0.0873228	40.0758	-0.947697	0.348964	0.889736	-0.0640394	IL12RB1
OID20826_RASA1	0.0400845	0.0427678	62.0415	0.937259	0.35226	0.893886	0.0633341	RASA1
OID20878_S100A16	0.111123	0.118711	61.6625	0.936083	0.352882	0.893886	0.0632546	S100A16
OID20169_SDC1	-0.0879425	0.0940328	61.4075	-0.935232	0.353332	0.893886	-0.0631972	SDC1
OID20737_LAIR1	-0.100342	0.106979	38.7048	-0.937957	0.354083	0.893886	-0.0633813	LAIR1
OID20728_SCG3	-0.0963882	0.102945	40.6794	-0.93631	0.354639	0.893886	-0.0632699	SCG3
OID21034_LBR	-0.187	0.201023	61.8133	-0.930246	0.355863	0.894925	-0.0628602	LBR
OID21121_MYOC	-0.117836	0.127022	61.346	-0.92768	0.357209	0.896271	-0.0626868	MYOC
OID20459_MVK	-0.295443	0.318228	42.151	-0.928399	0.358487	0.897436	-0.0627354	MVK
OID20957_TNR	-0.12763	0.138488	61.842	-0.921596	0.360321	0.898853	-0.0622757	TNR
OID20695_CCL4	-0.342017	0.372168	40.0889	-0.918986	0.3636	0.898853	-0.0620993	CCL4
OID20261_FUCA1	-0.208856	0.228353	62.0645	-0.914618	0.363932	0.898853	-0.0618042	FUCA1
OID20428_IL33	0.0729788	0.079834	40.7776	0.914132	0.366021	0.898853	0.0617713	IL33
OID20797_COPE	0.0935299	0.1028	62.0274	0.909823	0.366438	0.898853	0.0614801	COPE
OID20828_FGR	-0.10416	0.11458	61.8527	-0.90906	0.366847	0.898853	-0.0614286	FGR
OID20708_LY6D	-0.0806757	0.0883555	38.6744	-0.91308	0.366858	0.898853	-0.0617002	LY6D
OID20575_HSD11B1	0.12486	0.136851	40.7224	0.912384	0.366937	0.898853	0.0616532	HSD11B1
OID20833_IVD	0.0666091	0.0734616	62.0798	0.906721	0.36806	0.898853	0.0612705	IVD
OID20590_CLEC4G	0.0978281	0.107459	38.8187	0.910378	0.368242	0.898853	0.0615176	CLEC4G
OID20791_FOSB	0.0759447	0.0839106	61.673	0.905067	0.368952	0.898853	0.0611587	FOSB
OID20781_LGALS9	-0.0917247	0.101113	40.9678	-0.90715	0.369633	0.898853	-0.0612995	LGALS9
OID20599_CD70	-0.135044	0.149013	40.4533	-0.906256	0.370167	0.898853	-0.0612391	CD70
OID21060_CPA2	-0.145829	0.161645	62.2442	-0.902157	0.370451	0.898853	-0.0609621	CPA2
OID20845_GBP4	0.124608	0.138704	62.1306	0.898375	0.372454	0.901095	0.0607065	GBP4
OID20542_SCRN1	-0.152384	0.169169	40.6619	-0.900784	0.373008	0.901095	-0.0608693	SCRN1
OID20187_LEP	-0.220898	0.246713	62.2443	-0.895364	0.374042	0.901122	-0.0605031	LEP
OID20481_IL17D	0.0763277	0.0850475	38.1214	0.897472	0.3751	0.901122	0.0606455	IL17D
OID20092_MPHOSPH8	-0.143308	0.16083	62.1062	-0.891053	0.37634	0.901122	-0.0602118	MPHOSPH8
OID20720_SPINT2	-0.114804	0.1286	41.3471	-0.892719	0.377174	0.901122	-0.0603244	SPINT2
OID20066_GRK5	-0.0846522	0.0952873	62.1799	-0.888389	0.377755	0.901122	-0.0600318	GRK5
OID21128_ALDH1A1	-0.109765	0.123592	61.828	-0.888124	0.377916	0.901122	-0.0600138	ALDH1A1
OID20784_REG4	-0.152843	0.172273	39.4991	-0.887215	0.380334	0.903269	-0.0599524	REG4
OID20568_NPPC	-0.122138	0.137766	41.2581	-0.886563	0.380453	0.903269	-0.0599084	NPPC
OID20155_IGFBPL1	-0.0682943	0.0777986	61.64	-0.877835	0.383442	0.907244	-0.0593186	IGFBPL1
OID20687_MMP10	-0.132505	0.150792	40.9951	-0.878727	0.384671	0.907244	-0.0593789	MMP10
OID20966_CD274	-0.0757329	0.0865858	61.0712	-0.874657	0.385187	0.907244	-0.0591038	CD274
OID20185_LRP11	-0.0658908	0.0753688	60.9856	-0.874245	0.385414	0.907244	-0.059076	LRP11
OID20452_AOC1	-0.195461	0.2243	34.5582	-0.871423	0.389537	0.914998	-0.0588853	AOC1
OID20064_SERPINB5	-0.0590304	0.0686726	208	-0.859593	0.391003	0.915978	-0.0580859	SERPINB5
OID20803_ARID4B	-0.0605294	0.0701605	61.975	-0.862727	0.391614	0.915978	-0.0582977	ARID4B
OID20716_CD58	0.0507823	0.0587987	39.3105	0.863663	0.393012	0.916253	0.058361	CD58
OID20793_ODAM	0.0903573	0.105228	62.2124	0.85868	0.393814	0.916253	0.0580242	ODAM
OID20849_NXPH1	-0.0676057	0.0787979	61.9231	-0.857964	0.394221	0.916253	-0.0579758	NXPH1
OID20682_PKLR	-0.150564	0.175402	41.6338	-0.858395	0.395589	0.917501	-0.058005	PKLR
OID20346_ART3	-0.0764364	0.0895594	61.1505	-0.853472	0.396729	0.918215	-0.0576723	ART3
OID20650_VEGFA	-0.138987	0.163129	40.7175	-0.852002	0.399197	0.921994	-0.057573	VEGFA
OID20762_CXCL1	-0.278368	0.327924	41.6921	-0.84888	0.400796	0.923756	-0.057362	CXCL1
OID20935_EFNA4	-0.0612342	0.0725331	59.9889	-0.844223	0.401899	0.924367	-0.0570473	EFNA4
OID20121_CCL27	-0.116509	0.138422	62.1175	-0.841696	0.403187	0.92505	-0.0568766	CCL27
OID20359_TNC	0.120045	0.142814	61.0269	0.840568	0.403871	0.92505	0.0568003	TNC
OID20580_LY75	0.134392	0.160528	38.5728	0.83719	0.407643	0.930285	0.0565721	LY75
OID20730_SMOC2	-0.098418	0.117666	40.3899	-0.836416	0.407842	0.930285	-0.0565197	SMOC2
OID20141_TGM2	-0.108546	0.130916	61.8939	-0.829129	0.410218	0.933774	-0.0560273	TGM2
OID20560_SELPLG	-0.0542276	0.0653874	38.6643	-0.829328	0.41201	0.935924	-0.0560408	SELPLG
OID20576_IL4R	-0.101253	0.122715	40.4448	-0.825107	0.414151	0.937462	-0.0557556	IL4R
OID20732_MZB1	0.136384	0.16531	38.935	0.825022	0.414385	0.937462	0.0557498	MZB1
OID20561_CXADR	-0.155297	0.188747	40.7162	-0.82278	0.415426	0.937894	-0.0555983	CXADR
OID20934_DKK4	-0.0866505	0.106759	60.5223	-0.811645	0.420176	0.941376	-0.0548459	DKK4
OID21018_CD8A	-0.0934103	0.115588	62.1604	-0.808133	0.422096	0.941376	-0.0546086	CD8A
OID20821_LYPD1	0.144838	0.179265	62.184	0.807955	0.422197	0.941376	0.0545965	LYPD1
OID21072_APOH	0.0439362	0.0543936	62.1618	0.807747	0.422317	0.941376	0.0545825	APOH
OID20055_CRHR1	-0.115548	0.143118	62.3217	-0.80736	0.42253	0.941376	-0.0545563	CRHR1
OID20383_HSPG2	-0.0615855	0.0763024	61.5324	-0.807125	0.422704	0.941376	-0.0545404	HSPG2
OID21135_TXNRD1	-0.125405	0.15595	62.1764	-0.804138	0.424381	0.941376	-0.0543386	TXNRD1
OID20159_ACAN	0.0575621	0.0715664	60.057	0.804317	0.424387	0.941376	0.0543507	ACAN
OID21048_SCARF2	-0.0603685	0.0753822	60.2007	-0.800832	0.426378	0.941376	-0.0541152	SCARF2
OID20840_EPHA10	0.173919	0.217396	62.3622	0.80001	0.426742	0.941376	0.0540597	EPHA10
OID20379_SELP	-0.11854	0.148573	61.7874	-0.797853	0.428012	0.941376	-0.0539139	SELP
OID20227_FBP1	-0.140906	0.177849	61.8528	-0.792278	0.431227	0.941376	-0.0535372	FBP1
OID20400_CST3	-0.0565019	0.0713563	60.9349	-0.791828	0.431533	0.941376	-0.0535068	CST3
OID20700_IL1RN	-0.107551	0.135527	40.3088	-0.793578	0.432088	0.941376	-0.053625	IL1RN
OID21095_NCAM2	0.0639183	0.080987	62.1148	0.789242	0.432973	0.941376	0.053332	NCAM2
OID20999_ACVRL1	-0.0452454	0.0574358	60.3782	-0.787757	0.433921	0.941376	-0.0532317	ACVRL1
OID20823_IDI2	-0.0790747	0.100644	62.0366	-0.78569	0.43504	0.941376	-0.053092	IDI2
OID20078_TSPAN1	0.170411	0.216961	60.8069	0.785446	0.435242	0.941376	0.0530755	TSPAN1
OID21158_IGFBP4	-0.0651	0.083057	60.9483	-0.783799	0.436194	0.941376	-0.0529642	IGFBP4
OID20780_B4GALT1	0.0654976	0.0838929	132	0.780729	0.43636	0.941376	0.0527568	B4GALT1
OID21138_ARSA	0.0834204	0.106525	60.0363	0.783105	0.436644	0.941376	0.0529174	ARSA
OID20671_CCL20	-0.249109	0.317286	38.8382	-0.785126	0.437143	0.941376	-0.0530539	CCL20
OID20381_GP1BA	0.0682107	0.0872291	60.8412	0.781972	0.437264	0.941376	0.0528408	GP1BA
OID20593_MICB_MICA	-0.420899	0.536531	39.537	-0.784482	0.437433	0.941376	-0.0530103	MICB
OID20448_NCLN	-0.141725	0.181145	38.4397	-0.782383	0.438783	0.9416	-0.0528685	NCLN
OID21124_PLAU	-0.0521233	0.0669553	62.1094	-0.778478	0.439243	0.9416	-0.0526047	PLAU
OID20995_CST5	-0.115724	0.149006	62.1957	-0.77664	0.440315	0.941961	-0.0524805	CST5
OID21054_CPM	-0.0700152	0.0903378	60.7302	-0.775038	0.441325	0.941961	-0.0523722	CPM
OID20809_IL34	0.0544919	0.0705141	62.0026	0.77278	0.442589	0.941961	0.0522196	IL34
OID20500_PARP1	-0.151721	0.195922	41.9484	-0.774394	0.443041	0.941961	-0.0523287	PARP1
OID20219_SERPINA12	0.170574	0.221215	60.1579	0.771081	0.443677	0.941961	0.0521048	SERPINA12
OID20799_SLC16A1	-0.0829738	0.10829	61.9419	-0.76622	0.446456	0.942481	-0.0517763	SLC16A1
OID20493_ITGB6	0.0779057	0.101517	40.13	0.767414	0.447328	0.942481	0.051857	ITGB6
OID20888_KLB	-0.182292	0.238432	62.3537	-0.764547	0.447425	0.942481	-0.0516633	KLB
OID20846_FKBP7	-0.0896145	0.117538	62.0486	-0.762429	0.448693	0.942481	-0.0515202	FKBP7
OID20183_OLR1	-0.0915048	0.120166	61.7358	-0.761485	0.449267	0.942481	-0.0514564	OLR1
OID20164_APLP1	0.111822	0.146876	62.0306	0.761333	0.449343	0.942481	0.0514461	APLP1
OID20862_SLIT2	0.112817	0.148407	62.2241	0.760188	0.450013	0.942481	0.0513687	SLIT2
OID20971_SNCG	-0.111806	0.147656	62.0236	-0.757209	0.451792	0.942481	-0.0511674	SNCG
OID20434_LTO1	0.137451	0.182132	40.671	0.754678	0.45479	0.942481	0.0509964	LTO1
OID20565_CD83	-0.0837612	0.111023	40.972	-0.754446	0.454896	0.942481	-0.0509807	CD83
OID21021_PDCD5	-0.149419	0.19911	61.9947	-0.750435	0.455832	0.942481	-0.0507097	PDCD5
OID20468_PRKCQ	0.0988737	0.131566	41.7717	0.751515	0.456556	0.942481	0.0507827	PRKCQ
OID20755_ADGRE2	0.0765546	0.101924	39.6061	0.751096	0.457034	0.942481	0.0507544	ADGRE2
OID20361_SPARCL1	-0.059712	0.0798745	61.3342	-0.747573	0.457574	0.942481	-0.0505163	SPARCL1
OID20327_RETN	0.0968622	0.129855	60.5992	0.745924	0.458597	0.942481	0.0504049	RETN
OID20830_MAPT	0.0614047	0.0827912	208	0.741682	0.459117	0.942481	0.0501182	MAPT
OID21116_IL1R1	-0.0424328	0.0569787	61.7669	-0.744713	0.459269	0.942481	-0.0503231	IL1R1
OID20556_CNTNAP2	0.0992884	0.132921	41.5158	0.746975	0.459289	0.942481	0.0504759	CNTNAP2
OID20951_MDGA1	0.159293	0.215474	62.095	0.739266	0.462531	0.943951	0.049955	MDGA1
OID20382_FCN2	-0.0765105	0.103552	61.8755	-0.738863	0.462784	0.943951	-0.0499278	FCN2
OID20101_IL6	-0.103836	0.140696	60.6583	-0.738018	0.463349	0.943951	-0.0498707	IL6
OID20674_CCL25	-0.126474	0.170911	36.8446	-0.739996	0.463992	0.943951	-0.0500043	CCL25
OID20949_GLB1	-0.0746308	0.101344	61.4683	-0.736414	0.46428	0.943951	-0.0497623	GLB1
OID21146_IGF2R	-0.0559512	0.0764243	62.0526	-0.732112	0.466856	0.947444	-0.0494716	IGF2R
OID20087_MMP7	0.0713974	0.0977953	61.136	0.73007	0.468136	0.948297	0.0493335	MMP7
OID20883_BRK1	-0.0874131	0.120287	61.5345	-0.726703	0.470163	0.95066	-0.0491061	BRK1
OID20752_CTRC	-0.172161	0.236674	40.7843	-0.727419	0.471125	0.950863	-0.0491544	CTRC
OID20137_ACY1	-0.106913	0.149202	61.5211	-0.716568	0.476352	0.953999	-0.0484212	ACY1
OID21105_PLA2G7	0.0558147	0.0779011	62.0943	0.716482	0.47638	0.953999	0.0484154	PLA2G7
OID20900_IL18RAP	-0.365872	0.510728	62.1386	-0.716372	0.476446	0.953999	-0.0484079	IL18RAP
OID20234_TYMP	-0.122119	0.171025	62.1742	-0.714041	0.477874	0.953999	-0.0482504	TYMP
OID20740_ANGPT1	-0.207372	0.290156	41.8626	-0.714691	0.478767	0.953999	-0.0482943	ANGPT1
OID20061_CTF1	-0.149634	0.210286	62.1344	-0.711572	0.479393	0.953999	-0.0480836	CTF1
OID20503_FGF2	-0.137171	0.192369	41.2478	-0.713065	0.479821	0.953999	-0.0481845	FGF2
OID20104_ENTPD5	-0.0400738	0.0565433	61.2983	-0.708727	0.481181	0.953999	-0.0478913	ENTPD5
OID20323_LILRB1	-0.0490764	0.0694766	61.3483	-0.706374	0.48263	0.953999	-0.0477323	LILRB1
OID20216_SDC4	-0.160232	0.227832	61.8578	-0.703292	0.484513	0.953999	-0.0475241	SDC4
OID20347_CNDP1	-0.0816945	0.116278	62.2327	-0.702579	0.484938	0.953999	-0.0474759	CNDP1
OID21027_PPCDC	-0.119954	0.17132	62.0047	-0.700177	0.486436	0.953999	-0.0473136	PPCDC
OID20162_EIF4EBP1	-0.146993	0.210104	61.9069	-0.699622	0.486784	0.953999	-0.0472761	EIF4EBP1
OID20768_LTBR	0.0536071	0.0763994	39.5083	0.701669	0.486999	0.953999	0.0474144	LTBR
OID20873_KIRREL2	-0.0731784	0.104754	61.6448	-0.698572	0.487447	0.953999	-0.0472051	KIRREL2
OID20968_FRZB	0.0403898	0.0579528	61.9965	0.696942	0.488444	0.953999	0.047095	FRZB
OID21088_SERPINB1	-0.180939	0.260109	62.1884	-0.695625	0.489255	0.953999	-0.047006	SERPINB1
OID21001_ADAM22	-0.0560867	0.0807491	61.1116	-0.69458	0.489951	0.953999	-0.0469354	ADAM22
OID21032_SUMF2	-0.105546	0.151974	62.071	-0.694502	0.489959	0.953999	-0.0469301	SUMF2
OID20891_ECE1	-0.0400288	0.0576748	61.3979	-0.694043	0.490273	0.953999	-0.0468991	ECE1
OID20058_TCL1B	-0.100286	0.144774	62.2003	-0.69271	0.49107	0.953999	-0.046809	TCL1B
OID21122_CD99L2	0.0412643	0.0597272	61.7727	0.69088	0.492229	0.953999	0.0466853	CD99L2
OID20328_CCL15	0.0775115	0.112314	60.9576	0.69013	0.492732	0.953999	0.0466346	CCL15
OID20939_WFIKKN1	-0.0685054	0.0994183	60.5178	-0.689062	0.493418	0.953999	-0.0465625	WFIKKN1
OID20601_IL5RA	-0.132114	0.191707	39.9129	-0.689146	0.494718	0.954841	-0.0465682	IL5RA
OID20653_TNFRSF4	-0.0739071	0.107523	40.6446	-0.687362	0.495758	0.955178	-0.0464476	TNFRSF4
OID20279_CRTAC1	-0.0482727	0.0707034	61.9089	-0.68275	0.497312	0.955939	-0.0461359	CRTAC1
OID20703_ANGPTL4	0.0822839	0.120886	40.7686	0.680675	0.499925	0.955939	0.0459958	ANGPTL4
OID20372_F7	-0.0553535	0.0816703	61.0437	-0.677767	0.50048	0.955939	-0.0457993	F7
OID20473_TNF	-0.0534903	0.0789169	40.9195	-0.677806	0.50171	0.955939	-0.0458019	TNF
OID20982_EPHB6	-0.0491523	0.0728173	60.7384	-0.675009	0.502232	0.955939	-0.0456129	EPHB6
OID20273_ALCAM	-0.0342267	0.0507133	61.8847	-0.674907	0.502249	0.955939	-0.045606	ALCAM
OID20736_ENPP5	-0.0964116	0.142581	41.192	-0.676187	0.502701	0.955939	-0.0456924	ENPP5
OID20068_TIA1	-0.202625	0.300822	62.1819	-0.673571	0.50308	0.955939	-0.0455157	TIA1
OID20688_SCGB1A1	0.124815	0.186307	37.9917	0.669944	0.506946	0.961571	0.0452706	SCGB1A1
OID20118_CLTA	-0.0640732	0.0961833	61.8993	-0.666157	0.507786	0.961571	-0.0450147	CLTA
OID20864_C2CD2L	-0.0663335	0.100029	60.8998	-0.663141	0.509743	0.962842	-0.0448109	C2CD2L
OID20733_TNFSF13	0.0482057	0.0726172	40.9645	0.663832	0.510517	0.962842	0.0448576	TNFSF13
OID20769_LAMA4	-0.066491	0.100302	41.2701	-0.66291	0.511074	0.962842	-0.0447953	LAMA4
OID20637_CD22	-0.101625	0.153818	39.6754	-0.660686	0.512632	0.964132	-0.044645	CD22
OID20938_RSPO1	0.0492824	0.075037	60.7601	0.656775	0.513806	0.964697	0.0443807	RSPO1
OID20832_PADI4	-0.0842861	0.128631	62.1055	-0.655258	0.514722	0.964776	-0.0442782	PADI4
OID20989_PSME2	-0.0789469	0.121049	61.5211	-0.652191	0.516708	0.966856	-0.0440709	PSME2
OID20389_AOC3	-0.0608319	0.0942036	62.1999	-0.645749	0.520817	0.972897	-0.0436357	AOC3
OID20296_GUSB	-0.101242	0.157542	61.1192	-0.642636	0.522864	0.974741	-0.0434253	GUSB
OID21148_SPINK5	0.0516453	0.0805083	61.967	0.64149	0.52357	0.974741	0.0433479	SPINK5
OID21047_OXT	-0.219539	0.343059	62.3913	-0.639946	0.524551	0.974923	-0.0432436	OXT
OID20430_IL13	-0.122981	0.192726	42.3414	-0.638117	0.526834	0.97633	-0.0431199	IL13
OID20249_ADAMTS13	-0.0411056	0.0646595	61.7045	-0.635725	0.527307	0.97633	-0.0429583	ADAMTS13
OID20466_DGKZ	-0.0578403	0.0908969	36.6847	-0.636329	0.528513	0.97633	-0.0429991	DGKZ
OID20996_ASAH2	-0.0814069	0.128881	59.949	-0.631645	0.53002	0.97633	-0.0426826	ASAH2
OID20765_CCL22	-0.0960284	0.151863	41.8246	-0.632335	0.53061	0.97633	-0.0427292	CCL22
OID21025_CD34	-0.0382732	0.0609875	61.7398	-0.627558	0.532608	0.97633	-0.0424065	CD34
OID20367_C1QTNF1	-0.0815588	0.130443	62.0792	-0.625243	0.534103	0.97633	-0.04225	C1QTNF1
OID21038_CHGB	-0.0618918	0.0996486	61.5845	-0.621101	0.536826	0.97633	-0.0419701	CHGB
OID20635_CD79B	-0.093945	0.151084	39.0265	-0.621808	0.537684	0.97633	-0.0420179	CD79B
OID21020_SEMA4D	-0.0521654	0.084192	62.1626	-0.619601	0.537785	0.97633	-0.0418688	SEMA4D
OID21089_IL17RA	0.0846154	0.137122	62.2721	0.617082	0.539431	0.97633	0.0416985	IL17RA
OID21084_WARS	-0.0566105	0.0920358	62.1198	-0.615093	0.54074	0.97633	-0.0415641	WARS
OID20247_PLAT	-0.0903318	0.14711	61.8938	-0.614045	0.541436	0.97633	-0.0414933	PLAT
OID20537_SIGLEC10	-0.0618989	0.100775	40.0582	-0.614227	0.542538	0.97633	-0.0415056	SIGLEC10
OID20909_GGT5	0.0300192	0.0490224	61.7856	0.612357	0.542549	0.97633	0.0413792	GGT5
OID20539_SLC39A5	0.166665	0.271807	41.8177	0.613176	0.543081	0.97633	0.0414346	SLC39A5
OID20465_NRTN	-0.0527978	0.0861422	39.472	-0.612915	0.543448	0.97633	-0.0414169	NRTN
OID21035_LAMP2	-0.0290571	0.0476202	62.0813	-0.610184	0.543967	0.97633	-0.0412324	LAMP2
OID20444_PRKAB1	-0.110502	0.180671	41.2902	-0.611621	0.544142	0.97633	-0.0413295	PRKAB1
OID20259_XG	-0.0410137	0.0674437	61.2835	-0.608119	0.545356	0.97633	-0.0410928	XG
OID21030_CCL19	0.236274	0.388696	62.5379	0.607864	0.545479	0.97633	0.0410756	CCL19
OID20976_CX3CL1	0.0445494	0.0733999	61.3137	0.60694	0.546132	0.97633	0.0410132	CX3CL1
OID21090_CLEC14A	-0.0478396	0.0790202	61.9178	-0.60541	0.547119	0.97633	-0.0409098	CLEC14A
OID20340_AMY2B	-0.0758011	0.125429	62.0672	-0.604333	0.547825	0.97633	-0.0408371	AMY2B
OID20360_CD163	-0.0835697	0.138892	61.5717	-0.601687	0.549592	0.97633	-0.0406582	CD163
OID21067_BIN2	0.178003	0.29602	62.003	0.60132	0.549819	0.97633	0.0406334	BIN2
OID20374_APOM	0.0459092	0.0764785	60.972	0.600289	0.550539	0.97633	0.0405638	APOM
OID20080_MTPN	-0.101639	0.169451	62.4413	-0.599809	0.550804	0.97633	-0.0405314	MTPN
OID20074_TNF	-0.0361272	0.0603248	61.1928	-0.598877	0.551466	0.97633	-0.0404683	TNF
OID20115_MSTN	-0.0731881	0.122336	62.2547	-0.598258	0.551839	0.97633	-0.0404265	MSTN
OID20953_TNFSF14	-0.091044	0.152574	61.8998	-0.596719	0.552871	0.976592	-0.0403225	TNFSF14
OID20702_TNFRSF13B	-0.0666971	0.111934	39.7492	-0.595861	0.554646	0.976844	-0.0402645	TNFRSF13B
OID21157_STC2	-0.039292	0.0665928	61.7664	-0.590033	0.557321	0.976844	-0.0398708	STC2
OID20756_AGER	-0.0921844	0.155822	41.1641	-0.591601	0.557353	0.976844	-0.0399767	AGER
OID20471_GALNT3	0.0820836	0.138762	40.7535	0.591541	0.557425	0.976844	0.0399726	GALNT3
OID21055_NCAN	0.053	0.0898554	62.1489	0.589837	0.557438	0.976844	0.0398575	NCAN
OID20961_NPM1	-0.131548	0.22392	61.978	-0.587475	0.559019	0.978062	-0.0396979	NPM1
OID20322_SPP1	0.0593611	0.102172	61.9922	0.580991	0.563353	0.983519	0.0392598	SPP1
OID20498_IL15RA	0.0525193	0.0904494	40.4083	0.580648	0.564702	0.983519	0.0392366	IL15RA
OID20217_HMOX1	-0.0755249	0.130616	61.8886	-0.578222	0.565212	0.983519	-0.0390726	HMOX1
OID21134_MFGE8	-0.0499582	0.0865106	62.1566	-0.57748	0.565701	0.983519	-0.0390225	MFGE8
OID20174_QDPR	-0.0847358	0.147327	61.9934	-0.575156	0.567267	0.983639	-0.0388655	QDPR
OID21150_CTRB1	-0.0670777	0.116823	62.0026	-0.574183	0.567921	0.983639	-0.0387997	CTRB1
OID20110_USP8	-0.167439	0.292707	62.1531	-0.572036	0.569361	0.983639	-0.0386546	USP8
OID20131_VSIR	-0.0842354	0.147573	61.7397	-0.570803	0.570205	0.983639	-0.0385713	VSIR
OID20277_ICAM3	0.0461802	0.0812624	61.5311	0.568286	0.571909	0.983639	0.0384012	ICAM3
OID20693_CCL23	-0.0635268	0.112172	40.8992	-0.566334	0.574262	0.983639	-0.0382693	CCL23
OID20962_PRDX1	0.0996087	0.176464	61.724	0.56447	0.57448	0.983639	0.0381434	PRDX1
OID21080_CD164	0.0343685	0.0609657	62.0845	0.563736	0.574965	0.983639	0.0380937	CD164
OID20263_MB	-0.0694701	0.123252	62.0534	-0.563642	0.575029	0.983639	-0.0380874	MB
OID20534_PSIP1	-0.153892	0.272956	41.7662	-0.563799	0.575906	0.983639	-0.038098	PSIP1
OID20243_CDH5	-0.047098	0.0838432	62.1752	-0.561739	0.576313	0.983639	-0.0379588	CDH5
OID20810_ANXA5	0.0287766	0.0517694	208	0.555862	0.578903	0.983639	0.0375617	ANXA5
OID20276_CTSB	-0.0799232	0.143306	60.2287	-0.557711	0.579109	0.983639	-0.0376866	CTSB
OID20750_TPP1	-0.0908716	0.162784	40.3618	-0.558233	0.579769	0.983639	-0.0377219	TPP1
OID21127_B4GAT1	0.0380016	0.0683285	61.8125	0.556159	0.58011	0.983639	0.0375818	B4GAT1
OID21110_CD99	-0.0229603	0.0413239	61.8878	-0.555619	0.580474	0.983639	-0.0375452	CD99
OID20366_CHL1	-0.0423515	0.0763917	61.4914	-0.554399	0.581317	0.983639	-0.0374628	CHL1
OID20071_VAMP5	-0.0621281	0.11231	61.2503	-0.553184	0.582151	0.983639	-0.0373807	VAMP5
OID20942_TBCC	-0.152186	0.275827	62.1992	-0.551742	0.583102	0.983639	-0.0372833	TBCC
OID20395_CCL18	0.0946166	0.172024	62.1026	0.55002	0.584279	0.983639	0.0371669	CCL18
OID20281_SERPINA11	0.0600361	0.109377	61.079	0.548892	0.585081	0.983639	0.0370907	SERPINA11
OID20596_KRT19	-0.12009	0.218847	41.9979	-0.548738	0.586091	0.983639	-0.0370803	KRT19
OID20467_PADI2	-0.114853	0.209403	42.0456	-0.54848	0.586263	0.983639	-0.0370629	PADI2
OID20391_FCGR2A	-0.093639	0.172629	59.4768	-0.542429	0.58955	0.985764	-0.036654	FCGR2A
OID20925_PAEP	0.151577	0.279857	61.9415	0.541623	0.590021	0.985764	0.0365995	PAEP
OID20451_MYO9B	-0.140737	0.259278	40.9434	-0.542803	0.590208	0.985764	-0.0366792	MYO9B
OID20150_LACTB2	-0.124864	0.2315	61.9865	-0.539368	0.591565	0.986537	-0.0364471	LACTB2
OID20157_CDH6	-0.0416	0.0774712	61.524	-0.536973	0.593223	0.987471	-0.0362853	CDH6
OID20051_HNRNPK	-0.111951	0.209558	62.1385	-0.534225	0.595092	0.987471	-0.0360996	HNRNPK
OID21136_IL7R	0.0870334	0.163424	61.8576	0.532562	0.596245	0.987471	0.0359872	IL7R
OID21068_WISP2	0.059834	0.112368	61.9295	0.532481	0.596298	0.987471	0.0359818	WISP2
OID20210_MARCO	-0.0329279	0.0618851	61.159	-0.532082	0.596597	0.987471	-0.0359547	MARCO
OID21023_SERPINB6	-0.0821615	0.15673	62.1085	-0.524224	0.601989	0.990168	-0.0354238	SERPINB6
OID20320_QPCT	-0.0421589	0.0806624	60.6821	-0.522658	0.603115	0.990168	-0.035318	QPCT
OID20550_COL9A1	-0.0733886	0.140183	40.7309	-0.523519	0.60345	0.990168	-0.0353762	COL9A1
OID20843_ATP6V1F	-0.0734225	0.14142	61.5809	-0.519182	0.605495	0.990168	-0.035083	ATP6V1F
OID20363_AXL	-0.0410973	0.0792903	61.4719	-0.518314	0.6061	0.990168	-0.0350244	AXL
OID20795_IFNL1	0.0395971	0.0768589	61.8725	0.515193	0.608254	0.990168	0.0348135	IFNL1
OID20705_ERBB3	0.0388228	0.0755385	40.9421	0.513948	0.610052	0.990168	0.0347294	ERBB3
OID20964_TNFRSF6B	-0.0740737	0.14558	60.1116	-0.508819	0.612741	0.990168	-0.0343828	TNFRSF6B
OID20525_EDAR	-0.150403	0.294959	41.9376	-0.509912	0.612786	0.990168	-0.0344567	EDAR
OID20529_FCRL6	-0.10521	0.207065	40.503	-0.508103	0.614138	0.990168	-0.0343344	FCRL6
OID20188_LPL	0.0546015	0.107951	62.0318	0.505799	0.61479	0.990168	0.0341788	LPL
OID21123_OGN	0.0519365	0.102758	60.8871	0.505427	0.615083	0.990168	0.0341536	OGN
OID20581_ITGA11	-0.070119	0.138455	41.1623	-0.50644	0.61525	0.990168	-0.0342221	ITGA11
OID20416_GGH	-0.0370017	0.0734292	60.434	-0.50391	0.616156	0.990168	-0.0340511	GGH
OID20310_PTPRF	-0.0348482	0.0693148	62.1036	-0.502752	0.616917	0.990168	-0.0339728	PTPRF
OID20836_CETN2	0.113547	0.226096	61.8457	0.502207	0.617306	0.990168	0.033936	CETN2
