## Supplementary Tables for "Aromatic L-Amino Acid Decarboxylase is a novel fluid biomarker of Parkinson’s disease" (part 2 of 2)

### Sheet: Supplementary Table 13 (continued)
PPMI Plasma all samples, PD vs HC
OID21097_SPINK1	-0.0474842	0.0950521	61.6853	-0.49956	0.619162	0.990168	-0.0337571	SPINK1
OID20841_GHRHR	-0.0584694	0.117109	62.0788	-0.499275	0.61935	0.990168	-0.0337379	GHRHR
OID20796_SMARCA2	0.0705294	0.141333	62.1405	0.499029	0.619521	0.990168	0.0337212	SMARCA2
OID20508_SULT2A1	0.0672008	0.13432	41.0425	0.500305	0.619533	0.990168	0.0338075	SULT2A1
OID20792_NDRG1	-0.093161	0.186761	58.3765	-0.498824	0.619778	0.990168	-0.0337074	NDRG1
OID20269_MET	0.02843	0.0570292	62.1374	0.498517	0.61988	0.990168	0.0336866	MET
OID20512_ALDH3A1	-0.0761821	0.152771	40.2141	-0.49867	0.620729	0.990168	-0.033697	ALDH3A1
OID20202_GDF2	0.0365168	0.0738135	60.2283	0.494716	0.6226	0.990168	0.0334298	GDF2
OID20895_AKT1S1	-0.115805	0.235099	62.1014	-0.492578	0.624048	0.990168	-0.0332853	AKT1S1
OID20746_MEGF10	-0.0699114	0.141581	38.6889	-0.493789	0.624247	0.990168	-0.0333672	MEGF10
OID20348_IL18BP	-0.0372864	0.0760364	60.9163	-0.490376	0.62563	0.990168	-0.0331365	IL18BP
OID20455_IL11	0.111885	0.228411	42.2763	0.489842	0.626778	0.990168	0.0331004	IL11
OID20191_NPTXR	-0.0408475	0.0838324	62.0959	-0.487252	0.627795	0.990168	-0.0329255	NPTXR
OID20861_GDNF	0.0504812	0.103707	61.263	0.486766	0.628161	0.990168	0.0328926	GDNF
OID20800_KRT14	0.0195244	0.0405471	208	0.481523	0.630651	0.990168	0.0325383	KRT14
OID20794_PTEN	-0.0225018	0.0466469	61.9581	-0.482385	0.631232	0.990168	-0.0325966	PTEN
OID20812_SIGLEC15	-0.101584	0.210641	61.8669	-0.482262	0.631322	0.990168	-0.0325883	SIGLEC15
OID20690_SIGLEC1	0.0836084	0.172909	39.3549	0.483541	0.631391	0.990168	0.0326747	SIGLEC1
OID20628_CD244	-0.0432213	0.0894477	40.1574	-0.483202	0.631576	0.990168	-0.0326518	CD244
OID20759_SPON1	0.054022	0.111975	40.6014	0.482446	0.63208	0.990168	0.0326007	SPON1
OID20407_ANGPTL3	0.0440911	0.0916737	61.3705	0.480956	0.632258	0.990168	0.0325	ANGPTL3
OID20424_JUN	-0.0576961	0.11971	40.0677	-0.481968	0.632451	0.990168	-0.0325684	JUN
OID20230_HSPB1	0.122697	0.255836	61.9623	0.479593	0.633205	0.990168	0.0324079	HSPB1
OID20453_IL20	0.0613978	0.128069	40.4112	0.479413	0.634229	0.990348	0.0323957	IL20
OID20814_SLC27A4	-0.0733714	0.153854	62.1204	-0.476889	0.635114	0.990348	-0.0322252	SLC27A4
OID20952_TXLNA	-0.130112	0.274554	62.2056	-0.473906	0.637226	0.992239	-0.0320236	TXLNA
OID20817_RAB6B	-0.0408433	0.086827	61.9342	-0.470399	0.639722	0.994723	-0.0317866	RAB6B
OID21100_MPO	0.0536887	0.114895	61.5295	0.467285	0.641947	0.995904	0.0315762	MPO
OID20301_LILRB2	-0.0381243	0.0817182	61.5443	-0.466534	0.64248	0.995904	-0.0315255	LILRB2
OID20838_GGA1	0.0538961	0.116488	61.6626	0.462675	0.645226	0.995904	0.0312647	GGA1
OID20606_LIFR	-0.0474214	0.102298	39.8008	-0.463562	0.645487	0.995904	-0.0313246	LIFR
OID20199_AHCY	-0.0893896	0.193514	62.0947	-0.461927	0.645748	0.995904	-0.0312141	AHCY
OID20208_COL4A1	0.0511808	0.111074	61.7105	0.460782	0.646575	0.995904	0.0311368	COL4A1
OID20603_CD200	0.0441266	0.0956921	39.7218	0.461131	0.64722	0.995904	0.0311604	CD200
OID20251_GDF15	-0.0414378	0.0902778	61.0429	-0.459003	0.647863	0.995904	-0.0310165	GDF15
OID20160_PLXNB3	-0.0607148	0.133605	61.7032	-0.454434	0.651111	0.995904	-0.0307078	PLXNB3
OID20338_PGLYRP1	-0.0642822	0.141673	59.7452	-0.453735	0.651663	0.995904	-0.0306606	PGLYRP1
OID20651_ADAM23	0.039296	0.0866674	40.3289	0.453412	0.652682	0.995904	0.0306387	ADAM23
OID20147_IL6ST	-0.018614	0.0414438	61.5454	-0.449138	0.65491	0.995904	-0.03035	IL6ST
OID21104_THBS2	0.0388669	0.086596	61.7511	0.448831	0.655125	0.995904	0.0303292	THBS2
OID20399_CHI3L1	-0.0649394	0.144816	61.0264	-0.448426	0.655434	0.995904	-0.0303018	CHI3L1
OID20569_CCL28	-0.0891972	0.198768	40.9314	-0.44875	0.655979	0.995904	-0.0303237	CCL28
OID20370_KIT	0.0327196	0.0732598	61.924	0.446624	0.656705	0.995904	0.0301801	KIT
OID20085_LRMP	0.122516	0.277847	61.3334	0.440946	0.660802	0.995904	0.0297964	LRMP
OID20244_CES1	-0.0840107	0.190606	61.0248	-0.440755	0.660948	0.995904	-0.0297835	CES1
OID20876_GSTP1	-0.0553867	0.125964	62.054	-0.439701	0.661681	0.995904	-0.0297123	GSTP1
OID20697_CXCL10	0.105269	0.240503	40.7081	0.437702	0.663916	0.995904	0.0295772	CXCL10
OID20362_NID1	0.043061	0.0987702	61.5189	0.435971	0.664384	0.995904	0.0294602	NID1
OID20454_RGS8	-0.114601	0.263555	42.5273	-0.434829	0.665885	0.995904	-0.029383	RGS8
OID20896_AGR2	0.0899917	0.207531	62.0565	0.43363	0.666061	0.995904	0.029302	AGR2
OID20083_PTN	0.0538905	0.125006	61.6644	0.431103	0.667897	0.995904	0.0291312	PTN
OID20892_PFDN2	0.0554717	0.129063	61.626	0.429804	0.668838	0.995904	0.0290434	PFDN2
OID20786_AGRN	0.044648	0.103634	41.2566	0.430824	0.668839	0.995904	0.0291124	AGRN
OID20176_PPP1R2	-0.101581	0.237463	62.201	-0.427777	0.670291	0.995904	-0.0289065	PPP1R2
OID20869_XRCC4	-0.0287326	0.0673939	61.9725	-0.426338	0.671339	0.995904	-0.0288092	XRCC4
OID21143_DBI	-0.105687	0.24878	62.0979	-0.42482	0.672436	0.995904	-0.0287067	DBI
OID20974_ADGRB3	-0.0398	0.0937286	60.0258	-0.42463	0.672624	0.995904	-0.0286939	ADGRB3
OID20178_NADK	0.0504794	0.119754	62.015	0.421525	0.674829	0.995904	0.028484	NADK
OID20910_CLPP	0.13113	0.314358	62.292	0.417137	0.678013	0.995904	0.0281875	CLPP
OID20701_CRIM1	0.026704	0.0641253	39.5682	0.416435	0.679342	0.995904	0.0281401	CRIM1
OID20704_CST7	0.0929545	0.223651	40.5907	0.415623	0.679875	0.995904	0.0280852	CST7
OID20983_CALCA	0.0742981	0.179586	62.3909	0.413719	0.680498	0.995904	0.0279566	CALCA
OID21154_TFF1	-0.0567748	0.137815	60.4601	-0.411965	0.681822	0.995904	-0.027838	TFF1
OID20721_CKMT1A_CKMT1B	-0.117559	0.285344	40.7575	-0.411993	0.682504	0.995904	-0.0278399	CKMT1A
OID20388_TFPI	0.033987	0.0827298	61.2365	0.410819	0.682639	0.995904	0.0277606	TFPI
OID20629_KLRB1	-0.0458407	0.111579	39.434	-0.410837	0.683416	0.995904	-0.0277618	KLRB1
OID20842_TPPP3	0.0182371	0.0446012	61.8769	0.408892	0.684031	0.995904	0.0276304	TPPP3
OID20469_IL17A	0.0436544	0.106636	40.7376	0.40938	0.684406	0.995904	0.0276633	IL17A
OID20343_MCAM	0.0423012	0.103695	61.5606	0.407939	0.684734	0.995904	0.027566	MCAM
OID20657_MERTK	0.0394988	0.0966777	41.2603	0.408562	0.684974	0.995904	0.027608	MERTK
OID20189_ADGRG2	-0.030213	0.074134	61.4224	-0.407547	0.685024	0.995904	-0.0275394	ADGRG2
OID20804_C19orf12	0.0667973	0.164395	61.3116	0.406321	0.685922	0.995904	0.0274566	C19orf12
OID20250_IL1RL1	0.0551335	0.136644	60.7064	0.403484	0.68801	0.995904	0.0272649	IL1RL1
OID20496_SLAMF1	-0.0777554	0.19264	38.683	-0.40363	0.688707	0.995904	-0.0272748	SLAMF1
OID20405_COMP	-0.0451585	0.112546	60.5156	-0.401243	0.689655	0.995904	-0.0271135	COMP
OID20677_EPHA1	-0.0349565	0.0869956	40.3722	-0.401819	0.689936	0.995904	-0.0271524	EPHA1
OID20229_NRCAM	-0.0265929	0.0664134	61.7485	-0.400415	0.690233	0.995904	-0.0270575	NRCAM
OID20945_LY96	0.035248	0.0880687	61.1276	0.400233	0.69038	0.995904	0.0270452	LY96
OID21103_MMP9	-0.0603792	0.150911	61.7734	-0.400097	0.690465	0.995904	-0.0270361	MMP9
OID20782_FSTL3	-0.0316588	0.0790923	40.3744	-0.400277	0.691063	0.995904	-0.0270482	FSTL3
OID20917_DRAXIN	-0.0465292	0.11658	59.0268	-0.399118	0.691247	0.995904	-0.0269699	DRAXIN
OID20726_ANGPTL2	0.0639266	0.160031	40.5771	0.399463	0.691647	0.995904	0.0269932	ANGPTL2
OID21011_PVR	0.0405855	0.102112	61.7684	0.397459	0.692399	0.995904	0.0268578	PVR
OID21115_NUDT5	-0.0709466	0.179015	62.159	-0.396315	0.69323	0.995904	-0.0267805	NUDT5
OID21142_RELT	-0.0265207	0.0670695	61.5925	-0.395421	0.693899	0.995904	-0.0267201	RELT
OID21093_INHBC	-0.0453841	0.115257	62.2687	-0.393765	0.6951	0.995904	-0.0266082	INHBC
OID20333_AMY2A	-0.0494272	0.125642	61.9876	-0.393396	0.695377	0.995904	-0.0265832	AMY2A
OID20911_IL6	-0.0573411	0.146053	60.8953	-0.392605	0.695982	0.995904	-0.0265298	IL6
OID20889_ISLR2	-0.0355498	0.0911065	62.13	-0.390201	0.697723	0.995904	-0.0263673	ISLR2
OID20284_LGALS3	-0.0332922	0.0855555	60.2371	-0.38913	0.698552	0.995904	-0.0262949	LGALS3
OID20209_LILRA5	-0.0330462	0.0855679	59.575	-0.386199	0.700725	0.995904	-0.0260969	LILRA5
OID21012_TXNDC5	-0.0752906	0.195939	62.0319	-0.384255	0.702104	0.995904	-0.0259656	TXNDC5
OID20129_TSHB	-0.063215	0.165174	62.1391	-0.382717	0.703236	0.995904	-0.0258616	TSHB
OID20436_LAP3	-0.047523	0.126619	41.852	-0.375322	0.709316	0.995904	-0.0253619	LAP3
OID20161_TYRO3	-0.0258272	0.0693074	61.3202	-0.372648	0.710696	0.995904	-0.0251812	TYRO3
OID20491_CSF3	0.0453308	0.122614	39.6534	0.369704	0.71357	0.995904	0.0249823	CSF3
OID20317_PLXNB2	0.0227775	0.0618522	61.4332	0.368258	0.713947	0.995904	0.0248845	PLXNB2
OID21079_DSC2	0.030747	0.0836245	61.3604	0.36768	0.714377	0.995904	0.0248455	DSC2
OID20928_CLEC10A	-0.0340687	0.092674	61.5573	-0.367619	0.714419	0.995904	-0.0248414	CLEC10A
OID20993_TBCB	-0.135764	0.369977	62.2771	-0.366953	0.714898	0.995904	-0.0247964	TBCB
OID20311_NOTCH1	-0.0166442	0.0453657	61.9005	-0.36689	0.714952	0.995904	-0.0247921	NOTCH1
OID20619_IDS	0.0112622	0.0308063	40.696	0.365582	0.71657	0.995904	0.0247038	IDS
OID20824_LIF	0.065962	0.181225	62.3437	0.363978	0.717106	0.995904	0.0245953	LIF
OID20072_SUSD1	0.0655379	0.180867	61.7525	0.362355	0.718324	0.995904	0.0244857	SUSD1
OID20754_CDON	0.0291577	0.0803313	39.5151	0.362969	0.718563	0.995904	0.0245272	CDON
OID21002_PLA2G10	0.0574466	0.159567	62.1694	0.360016	0.720055	0.995904	0.0243276	PLA2G10
OID20658_AGRP	-0.0644846	0.179692	41.0864	-0.358862	0.721536	0.995904	-0.0242497	AGRP
OID20855_ILKAP	-0.0581794	0.163869	62.1681	-0.355036	0.723764	0.995904	-0.0239911	ILKAP
OID20844_TBC1D17	-0.0365266	0.103081	61.6067	-0.354347	0.724289	0.995904	-0.0239445	TBC1D17
OID20488_IL1A	-0.0542063	0.153554	41.2507	-0.353011	0.725878	0.995904	-0.0238542	IL1A
OID20069_CNPY2	-0.0252245	0.0718552	62.1049	-0.351046	0.726742	0.995904	-0.0237215	CNPY2
OID20875_TDRKH	-0.0860035	0.245373	62.186	-0.350501	0.727147	0.995904	-0.0236846	TDRKH
OID20084_FGFR1OP	-0.0646854	0.185613	62.1602	-0.348497	0.728644	0.995904	-0.0235493	FGFR1OP
OID20600_TGFA	-0.0302878	0.0869517	40.0368	-0.348329	0.729418	0.995904	-0.0235379	TGFA
OID21149_CA2	0.0737388	0.212287	61.6584	0.347354	0.729508	0.995904	0.023472	CA2
OID20506_IFNLR1	-0.0352123	0.10142	38.7333	-0.347192	0.730326	0.995904	-0.0234611	IFNLR1
OID21139_ITGA5	-0.0245757	0.071054	62.1002	-0.345873	0.730607	0.995904	-0.0233719	ITGA5
OID20054_CHEK2	-0.0182419	0.052834	61.9619	-0.345269	0.731062	0.995904	-0.0233311	CHEK2
OID20696_IL10RB	0.0332429	0.096529	39.9244	0.344382	0.732366	0.995904	0.0232712	IL10RB
OID21006_CNTN5	-0.0351107	0.102851	62.1927	-0.341374	0.733973	0.995904	-0.0230679	CNTN5
OID20735_TNFRSF11B	-0.0325502	0.0952206	39.8047	-0.34184	0.73427	0.995904	-0.0230994	TNFRSF11B
OID20237_UMOD	-0.0464692	0.136493	62.1598	-0.340451	0.734665	0.995904	-0.0230055	UMOD
OID21083_MMP3	-0.0387413	0.11407	61.5309	-0.339627	0.735294	0.995904	-0.0229498	MMP3
OID20226_CCDC80	-0.032128	0.0946203	60.9676	-0.339547	0.735365	0.995904	-0.0229444	CCDC80
OID20656_HGF	-0.0382362	0.11248	39.8773	-0.339936	0.735688	0.995904	-0.0229708	HGF
OID20265_TNFRSF10C	-0.0452292	0.134107	61.5342	-0.337263	0.737066	0.995904	-0.0227901	TNFRSF10C
OID20390_NRP1	0.0242154	0.072004	61.6922	0.336306	0.737781	0.995904	0.0227255	NRP1
OID20902_PPP3R1	0.0375765	0.11193	61.765	0.335715	0.738224	0.995904	0.0226855	PPP3R1
OID20100_ENTPD6	0.024793	0.0739605	56.8102	0.335219	0.738695	0.995904	0.022652	ENTPD6
OID20260_CD97	-0.026217	0.0783409	61.4956	-0.334653	0.739025	0.995904	-0.0226138	CD97
OID21016_VTA1	-0.0912122	0.273235	62.2114	-0.333823	0.739636	0.995904	-0.0225577	VTA1
OID20937_FKBP5	0.102325	0.307295	62.2669	0.332987	0.740263	0.995904	0.0225012	FKBP5
OID20135_SNX9	-0.0711036	0.213553	62.1182	-0.332956	0.740289	0.995904	-0.0224991	SNX9
OID21000_EIF4B	-0.0931912	0.280741	62.1596	-0.331947	0.741046	0.995904	-0.0224309	EIF4B
OID20868_TST	-0.0648803	0.196305	62.1182	-0.330508	0.742128	0.995904	-0.0223337	TST
OID20877_MAX	-0.0917318	0.279345	62.1847	-0.328381	0.743726	0.995904	-0.02219	MAX
OID20319_EGFR	-0.0149999	0.0466211	62.0563	-0.321741	0.74873	0.995904	-0.0217412	EGFR
OID20224_ROR1	-0.025614	0.0796852	60.7925	-0.32144	0.74898	0.995904	-0.0217209	ROR1
OID20470_NFATC3	-0.0567329	0.176751	40.7585	-0.320976	0.749869	0.995904	-0.0216896	NFATC3
OID20678_IFNGR1	0.0203421	0.0637405	39.3943	0.31914	0.751307	0.995904	0.0215654	IFNGR1
OID20985_TNFRSF9	-0.0337361	0.106169	59.0863	-0.317759	0.751788	0.995904	-0.0214722	TNFRSF9
OID20918_EBAG9	-0.0943689	0.297365	62.2144	-0.31735	0.75204	0.995904	-0.0214445	EBAG9
OID21074_NPTX1	0.0355895	0.112682	62.419	0.315839	0.753178	0.995904	0.0213424	NPTX1
OID20487_IL1RL2	0.0391103	0.123584	40.5732	0.316467	0.753271	0.995904	0.0213848	IL1RL2
OID20288_ENPP2	-0.0225316	0.0714376	62.0845	-0.315402	0.753514	0.995904	-0.0213129	ENPP2
OID20415_REG1A	-0.0328157	0.104175	59.8957	-0.315006	0.753852	0.995904	-0.0212861	REG1A
OID20863_NOS1	-0.0380218	0.122039	62.1264	-0.311553	0.756423	0.995904	-0.0210528	NOS1
OID20098_THPO	0.0271034	0.0870562	60.8751	0.311332	0.756612	0.995904	0.0210379	THPO
OID20376_ITGB1	0.021477	0.0691062	61.7967	0.310782	0.757012	0.995904	0.0210007	ITGB1
OID20903_DARS	-0.0857455	0.276628	62.2397	-0.309967	0.757621	0.995904	-0.0209456	DARS
OID20837_STK24	-0.0515102	0.166577	62.0994	-0.309228	0.758183	0.995904	-0.0208957	STK24
OID20266_REG1B	-0.0372171	0.120394	60.9266	-0.309127	0.75828	0.995904	-0.0208889	REG1B
OID20086_COMT	-0.0833097	0.271215	61.924	-0.307173	0.759742	0.995904	-0.0207568	COMT
OID20848_TNF	-0.0196283	0.0640658	61.5117	-0.306377	0.760353	0.995904	-0.020703	TNF
OID20921_ABHD14B	0.0700895	0.229436	60.7826	0.305487	0.761039	0.995904	0.0206429	ABHD14B
OID20513_BCL2L11	-0.0348736	0.114168	39.6784	-0.30546	0.761613	0.995904	-0.0206411	BCL2L11
OID20969_PSME1	-0.0407595	0.134534	62.0154	-0.302967	0.762929	0.995904	-0.0204726	PSME1
OID20113_CTSH	-0.0578175	0.191702	60.9195	-0.301601	0.763983	0.995904	-0.0203803	CTSH
OID21131_PECAM1	0.0273939	0.0914688	61.589	0.299489	0.765575	0.995904	0.0202376	PECAM1
OID20907_IMPA1	-0.0547803	0.183122	62.2018	-0.299147	0.765825	0.995904	-0.0202145	IMPA1
OID20476_TPT1	-0.0629753	0.210566	42.2122	-0.299076	0.76635	0.995904	-0.0202097	TPT1
OID20398_IGFBP3	-0.0270111	0.0909228	61.0658	-0.297078	0.767415	0.995904	-0.0200746	IGFBP3
OID20394_ADA2	0.0383346	0.129366	59.1569	0.296326	0.768019	0.995904	0.0200238	ADA2
OID21151_F11R	0.0489851	0.165597	61.5548	0.295808	0.768372	0.995904	0.0199889	F11R
OID21043_FABP5	-0.0597415	0.204165	61.9172	-0.292614	0.770796	0.995904	-0.019773	FABP5
OID20089_ADAMTS16	0.0152921	0.0526011	60.1182	0.290718	0.772267	0.995904	0.0196449	ADAMTS16
OID20258_REG3A	0.0440756	0.152407	60.2497	0.289196	0.773424	0.995904	0.0195421	REG3A
OID20818_SSB	-0.0224497	0.0783713	62.1138	-0.286453	0.775485	0.995904	-0.0193567	SSB
OID20433_TNFAIP8	0.0228224	0.0796304	40.9098	0.286604	0.775862	0.995904	0.0193669	TNFAIP8
OID21092_CNTN3	0.0235757	0.0831366	62.2689	0.283578	0.777674	0.995904	0.0191624	CNTN3
OID21026_VCAN	0.0213249	0.0755662	60.8297	0.282201	0.778747	0.995904	0.0190694	VCAN
OID21017_EZR	-0.0166226	0.0591951	61.9699	-0.28081	0.779792	0.995904	-0.0189754	EZR
OID20511_PSPN	-0.0824428	0.294075	41.9892	-0.280346	0.780589	0.995904	-0.018944	PSPN
OID20574_OSM	0.0702275	0.251571	40.4799	0.279155	0.781547	0.995904	0.0188636	OSM
OID20517_BID	-0.0650931	0.234436	41.447	-0.277659	0.782655	0.995904	-0.0187624	BID
OID21109_SPINT1	-0.0171046	0.0618551	61.7795	-0.276528	0.783066	0.995904	-0.018686	SPINT1
OID20811_ATP5PO	-0.0195771	0.0714562	61.9	-0.273973	0.785018	0.995904	-0.0185134	ATP5PO
OID20401_CCL14	-0.0248695	0.0910815	61.5761	-0.273046	0.785731	0.995904	-0.0184508	CCL14
OID20091_WASF1	-0.0652511	0.242462	62.219	-0.269118	0.788729	0.995904	-0.0181853	WASF1
OID20214_SFTPD	-0.0504653	0.187682	62.0981	-0.268887	0.788908	0.995904	-0.0181697	SFTPD
OID20119_EPHX2	-0.0281932	0.104917	62.1896	-0.268719	0.789036	0.995904	-0.0181583	EPHX2
OID20932_SERPINB9	-0.0361107	0.135387	62.3209	-0.266723	0.790563	0.995904	-0.0180235	SERPINB9
OID20114_BAG6	-0.0306017	0.114768	61.7552	-0.26664	0.790635	0.995904	-0.0180178	BAG6
OID20330_FAP	0.019023	0.0717812	61.9895	0.265013	0.791879	0.995904	0.0179079	FAP
OID20893_CASP10	-0.0543819	0.205293	61.745	-0.264899	0.79197	0.995904	-0.0179002	CASP10
OID20509_SPINK4	0.064212	0.243581	39.6375	0.263616	0.793441	0.995904	0.0178135	SPINK4
OID21108_CD109	0.0222022	0.0848164	61.9923	0.261768	0.794368	0.995904	0.0176886	CD109
OID20396_VCAM1	0.0192951	0.0745421	61.4573	0.258849	0.796617	0.995904	0.0174914	VCAM1
OID20392_LCN2	0.0243952	0.0949877	61.1136	0.256825	0.798177	0.995904	0.0173546	LCN2
OID20820_SIRT5	-0.0221305	0.0870363	62.1235	-0.254267	0.800129	0.995904	-0.0171818	SIRT5
OID20870_TARBP2	-0.0676746	0.267017	62.1081	-0.253447	0.80076	0.995904	-0.0171264	TARBP2
OID21061_CLEC1B	-0.077141	0.304492	61.7471	-0.253344	0.800844	0.995904	-0.0171194	CLEC1B
OID20856_BAX	-0.0612458	0.242811	62.0863	-0.252236	0.801692	0.995904	-0.0170445	BAX
OID21046_ENO2	-0.0574671	0.229887	62.2387	-0.24998	0.803426	0.995904	-0.0168921	ENO2
OID20136_NTRK2	-0.0128222	0.0515616	61.7625	-0.248677	0.804435	0.995904	-0.0168041	NTRK2
OID21087_PEBP1	-0.0506955	0.209497	61.9557	-0.241987	0.80959	0.995904	-0.016352	PEBP1
OID21008_CDH3	-0.0179911	0.0744486	60.5958	-0.241658	0.809861	0.995904	-0.0163298	CDH3
OID20482_MILR1	-0.0530261	0.220025	36.6653	-0.241	0.810898	0.995904	-0.0162853	MILR1
OID20871_NEFL	0.0225601	0.0941119	61.2771	0.239715	0.811351	0.995904	0.0161985	NEFL
OID21156_CLPS	0.0393842	0.166927	62.0291	0.235937	0.814259	0.995904	0.0159431	CLPS
OID20963_LPO	0.0320476	0.136196	62.0698	0.235305	0.814746	0.995904	0.0159005	LPO
OID20598_PTPRM	-0.0224283	0.0966362	40.1707	-0.23209	0.817647	0.995904	-0.0156832	PTPRM
OID20225_CA13	0.0847435	0.367376	62.1643	0.230673	0.818327	0.995904	0.0155874	CA13
OID20419_IL2	0.0166264	0.0720332	39.9988	0.230815	0.818635	0.995904	0.015597	IL2
OID20171_MCFD2	-0.0279358	0.121416	62.043	-0.230084	0.818783	0.995904	-0.0155476	MCFD2
OID21073_MIF	0.0677566	0.295683	62.1353	0.229153	0.819503	0.995904	0.0154847	MIF
OID21102_PIGR	0.0157868	0.0703895	62.1879	0.224278	0.823276	0.995904	0.0151553	PIGR
OID20632_KLRD1	0.0248256	0.110557	40.2941	0.22455	0.823464	0.995904	0.0151737	KLRD1
OID20112_ITGB1BP2	-0.0751447	0.337002	62.2261	-0.22298	0.824282	0.995904	-0.0150676	ITGB1BP2
OID21114_SOD2	0.021188	0.0953506	62.0444	0.222212	0.824879	0.995904	0.0150157	SOD2
OID20337_PRCP	-0.0221434	0.100329	59.1963	-0.220709	0.826079	0.995904	-0.0149141	PRCP
OID20679_CTSC	-0.0272823	0.123671	40.7637	-0.220604	0.826502	0.995904	-0.0149071	CTSC
OID20973_CCS	-0.0419645	0.191237	62.066	-0.219438	0.827029	0.995904	-0.0148282	CCS
OID20339_CD59	-0.0111066	0.0506287	61.2903	-0.219375	0.827087	0.995904	-0.014824	CD59
OID20905_EREG	-0.0474547	0.218037	62.1709	-0.217645	0.828418	0.995904	-0.0147071	EREG
OID20151_FADD	-0.0546992	0.253265	62.2102	-0.215976	0.829713	0.995904	-0.0145943	FADD
OID20954_MASP1	-0.0156624	0.072615	61.9607	-0.215691	0.829937	0.995904	-0.0145751	MASP1
OID20927_APRT	0.0487385	0.228165	62.2538	0.213611	0.831549	0.995904	0.0144345	APRT
OID20573_CLEC4A	-0.0278254	0.130546	41.6897	-0.213147	0.832251	0.995904	-0.0144031	CLEC4A
OID21024_CXCL13	0.0245303	0.115669	61.5528	0.212074	0.83275	0.995904	0.0143307	CXCL13
OID20692_CD48	0.0262908	0.123786	39.3219	0.212389	0.8329	0.995904	0.014352	CD48
OID20666_IL12B	-0.0370209	0.175313	38.5845	-0.211171	0.833866	0.995904	-0.0142696	IL12B
OID20831_CLSPN	0.0156163	0.0742579	61.6685	0.210299	0.834128	0.995904	0.0142107	CLSPN
OID20438_LRRN1	-0.0270333	0.12913	41.521	-0.209349	0.835199	0.995904	-0.0141465	LRRN1
OID21132_GNLY	-0.0263105	0.126954	62.2329	-0.207244	0.836496	0.995904	-0.0140043	GNLY
OID20371_TFF3	0.019754	0.0956246	61.4187	0.206578	0.837022	0.995904	0.0139593	TFF3
OID20324_LILRB5	-0.0390669	0.189529	62.7293	-0.206126	0.83736	0.995904	-0.0139287	LILRB5
OID20163_PDCD6	-0.0285116	0.139548	61.2244	-0.204315	0.838785	0.995904	-0.0138063	PDCD6
OID20094_SLITRK6	-0.0176269	0.0878616	59.0502	-0.200621	0.841684	0.995904	-0.0135567	SLITRK6
OID20175_GHRL	0.0317488	0.158646	59.6186	0.200124	0.842065	0.995904	0.0135231	GHRL
OID20053_VIM	0.0238933	0.11989	62.0661	0.199293	0.842685	0.995904	0.013467	VIM
OID21101_GUCA2A	0.0155992	0.0783261	61.685	0.199157	0.842795	0.995904	0.0134578	GUCA2A
OID20586_LTA	-0.0271524	0.136269	41.739	-0.199256	0.84303	0.995904	-0.0134644	LTA
OID21014_STC1	-0.0238264	0.122103	61.7405	-0.195133	0.845929	0.995904	-0.0131859	STC1
OID20090_GP2	0.0443689	0.22788	61.9276	0.194703	0.846263	0.995904	0.0131568	GP2
OID20303_TIE1	-0.0156912	0.0805939	62.1028	-0.194695	0.846267	0.995904	-0.0131563	TIE1
OID20127_CNST	-0.0567483	0.291593	62.172	-0.194615	0.846329	0.995904	-0.0131508	CNST
OID21009_DDR1	-0.0116901	0.0608905	61.711	-0.191985	0.848384	0.995904	-0.0129731	DDR1
OID21075_GGT1	0.0186178	0.0973444	62.2095	0.191257	0.848947	0.995904	0.012924	GGT1
OID20192_GRAP2	-0.0767524	0.407173	62.2283	-0.188501	0.851097	0.995904	-0.0127377	GRAP2
OID20423_EIF5A	-0.0120006	0.0637128	41.1564	-0.188354	0.851525	0.995904	-0.0127278	EIF5A
OID20254_LTBP2	0.0159628	0.0849706	61.1512	0.187863	0.851606	0.995904	0.0126946	LTBP2
OID21036_ANXA3	-0.0427656	0.228906	62.1568	-0.186826	0.852405	0.995904	-0.0126246	ANXA3
OID20461_IL3RA	-0.0186902	0.0999215	41.1335	-0.187049	0.852542	0.995904	-0.0126396	IL3RA
OID21041_LGALS8	-0.034389	0.184391	62.0483	-0.1865	0.852661	0.995904	-0.0126025	LGALS8
OID20806_AMFR	-0.0249091	0.1336	62.1336	-0.186446	0.852702	0.995904	-0.0125989	AMFR
OID20140_STK4	-0.0464201	0.251769	62.2165	-0.184376	0.854318	0.995904	-0.012459	STK4
OID20879_DCTN6	-0.0386112	0.210881	62.0926	-0.183094	0.855321	0.995904	-0.0123724	DCTN6
OID20426_IL4	-0.0224997	0.123188	40.654	-0.182645	0.855985	0.995904	-0.012342	IL4
OID21091_GP6	0.0491468	0.269682	62.1674	0.18224	0.855988	0.995904	0.0123146	GP6
OID20725_OMD	0.0209434	0.115237	41.302	0.181741	0.856675	0.995904	0.0122809	OMD
OID20411_ICAM1	0.0164362	0.0914058	60.8313	0.179816	0.857895	0.995904	0.0121508	ICAM1
OID20344_DEFA1_DEFA1B	-0.0184407	0.102906	61.6925	-0.1792	0.858368	0.995904	-0.0121092	DEFA1
OID20662_VEGFD	0.0231511	0.129156	41.1593	0.17925	0.858621	0.995904	0.0121126	VEGFD
OID20287_ENG	-0.008766	0.0500317	61.8559	-0.17521	0.861487	0.995904	-0.0118396	ENG
OID20272_TNFSF13B	0.0114331	0.0655533	61.319	0.17441	0.862118	0.995904	0.0117855	TNFSF13B
OID20076_FABP6	0.0202917	0.116466	61.9958	0.174229	0.862254	0.995904	0.0117733	FABP6
OID20184_DIABLO	0.0588449	0.341041	61.9217	0.172545	0.863572	0.995904	0.0116595	DIABLO
OID20825_GLT8D2	-0.0181853	0.105962	61.5445	-0.171621	0.864298	0.995904	-0.0115971	GLT8D2
OID20097_GYS1	-0.0500526	0.294462	62.1773	-0.16998	0.865578	0.995904	-0.0114862	GYS1
OID20785_WFIKKN2	-0.017385	0.102956	40.9137	-0.168858	0.86674	0.995904	-0.0114104	WFIKKN2
OID20264_DKK3	-0.0144629	0.0860451	62.1062	-0.168085	0.867063	0.995904	-0.0113581	DKK3
OID20349_F9	0.0078225	0.0465568	61.6531	0.168021	0.867117	0.995904	0.0113538	F9
OID20712_DNER	-0.0127853	0.0764533	42.0818	-0.16723	0.86799	0.995904	-0.0113004	DNER
OID20743_EPCAM	0.0504387	0.302164	41.1953	0.166925	0.868246	0.995904	0.0112797	EPCAM
OID20321_RNASET2	-0.012611	0.0757198	60.3778	-0.166548	0.868282	0.995904	-0.0112543	RNASET2
OID21160_PARK7	-0.0350668	0.213476	62.074	-0.164266	0.870056	0.995904	-0.0111	PARK7
OID20520_HLA.DRA	0.0132537	0.0820763	39.7652	0.161481	0.872532	0.995904	0.0109119	HLA.DRA
OID20753_MEPE	0.0103732	0.0643079	40.1148	0.161306	0.872662	0.995904	0.0109	MEPE
OID20386_SOD1	-0.025773	0.163649	61.6546	-0.157489	0.875374	0.995904	-0.0106421	SOD1
OID21031_SULT1A1	-0.0615453	0.391779	62.2256	-0.157092	0.875681	0.995904	-0.0106153	SULT1A1
OID20336_BLMH	0.0131302	0.0849122	61.6023	0.154632	0.877617	0.995904	0.0104491	BLMH
OID20106_DCN	0.0080998	0.0527773	61.5264	0.153471	0.878529	0.995904	0.0103706	DCN
OID20865_ATXN10	0.0233776	0.154909	62.1009	0.150911	0.880535	0.995904	0.0101976	ATXN10
OID21082_SIGLEC5	0.0389066	0.258819	59.761	0.150323	0.881016	0.995904	0.0101579	SIGLEC5
OID20369_TFRC	0.0145894	0.0986084	62.0087	0.147953	0.88286	0.995904	0.00999775	TFRC
OID20514_SH2D1A	-0.0311609	0.211093	41.5324	-0.147616	0.88336	0.995904	-0.009975	SH2D1A
OID20763_PRSS8	-0.0211752	0.144425	40.5941	-0.146618	0.884159	0.995904	-0.0099075	PRSS8
OID20093_DNAJB8	0.023773	0.163447	60.9494	0.145447	0.884838	0.995904	0.00982841	DNAJB8
OID20624_TNFSF12	0.0152413	0.104678	41.1775	0.145602	0.884946	0.995904	0.00983885	TNFSF12
OID20914_CRTAM	-0.0158618	0.110265	59.8704	-0.143851	0.886101	0.995904	-0.0097206	CRTAM
OID20767_MATN2	-0.0184146	0.128326	40.2894	-0.143498	0.886612	0.995904	-0.0096967	MATN2
OID20406_DPP4	-0.0114955	0.0803929	61.2775	-0.142991	0.886766	0.995904	-0.0096625	DPP4
OID20977_IPCEF1	-0.0384167	0.268766	62.0477	-0.142937	0.886803	0.995904	-0.0096588	IPCEF1
OID20747_CRHBP	-0.0127717	0.0892807	40.0669	-0.143051	0.886967	0.995904	-0.0096665	CRHBP
OID20218_SNAP23	0.0445519	0.314762	62.2669	0.141542	0.887899	0.995904	0.00956449	SNAP23
OID20345_VASN	-0.0104467	0.0740771	61.5938	-0.141025	0.888311	0.995904	-0.0095296	VASN
OID20432_ARNT	-0.015482	0.110083	40.7092	-0.14064	0.888848	0.995904	-0.0095036	ARNT
OID20998_BCAN	-0.0120503	0.0869848	62.171	-0.138533	0.890267	0.995904	-0.0093612	BCAN
OID21129_PILRA	0.0147855	0.107145	60.8204	0.137995	0.8907	0.995904	0.00932487	PILRA
OID20316_FAS	0.00942183	0.0686465	61.338	0.137251	0.891282	0.995904	0.00927459	FAS
OID20958_CC2D1A	-0.0394111	0.287536	61.9056	-0.137065	0.891424	0.995904	-0.009262	CC2D1A
OID20930_CHMP1A	-0.0355293	0.261576	62.0207	-0.135828	0.892397	0.995904	-0.0091784	CHMP1A
OID20138_DOK2	-0.0500605	0.369144	62.1986	-0.135612	0.892566	0.995904	-0.0091638	DOK2
OID20122_AK1	-0.0268384	0.19892	61.9147	-0.134921	0.893112	0.995904	-0.0091171	AK1
OID21076_BCAM	0.00864631	0.0643421	61.7974	0.13438	0.893539	0.995904	0.00908058	BCAM
OID20899_MAP4K5	0.0441195	0.331841	62.0251	0.132954	0.89466	0.995904	0.00898419	MAP4K5
OID20067_VSTM2L	-0.0095049	0.073051	61.9481	-0.130113	0.896899	0.995904	-0.0087922	VSTM2L
OID20771_CHRDL1	0.014315	0.11048	39.9808	0.129572	0.897555	0.995904	0.00875566	CHRDL1
OID20807_MMP13	-0.0065812	0.0512809	62.062	-0.128337	0.898298	0.995904	-0.0086722	MMP13
OID21111_FCRL5	-0.0201954	0.15914	61.7108	-0.126903	0.899429	0.995904	-0.0085753	FCRL5
OID20335_COL1A1	0.00823662	0.0655775	61.8904	0.125601	0.900455	0.995904	0.00848734	COL1A1
OID21086_HARS	0.0332203	0.264778	62.2246	0.125465	0.90056	0.995904	0.00847814	HARS
OID20501_FABP9	0.0200237	0.16018	40.4451	0.125007	0.901137	0.995904	0.00844721	FABP9
OID20764_PLAUR	0.0122339	0.0981933	38.3902	0.12459	0.901498	0.995904	0.00841901	PLAUR
OID20283_SEMA7A	0.00899993	0.0751061	61.7286	0.11983	0.905007	0.995904	0.00809733	SEMA7A
OID20699_CRLF1	-0.0114988	0.096105	41.1459	-0.119649	0.905344	0.995904	-0.0080851	CRLF1
OID20881_KEL	0.0117456	0.0992234	59.6362	0.118376	0.906168	0.995904	0.00799908	KEL
OID20827_DUSP3	0.0185113	0.159103	62.1776	0.116348	0.907752	0.995904	0.00786204	DUSP3
OID20146_PRKAR1A	-0.0314003	0.270132	62.1516	-0.11624	0.907837	0.995904	-0.0078548	PRKAR1A
OID20142_DPP7	-0.0216069	0.187284	59.7623	-0.11537	0.908539	0.995904	-0.007796	DPP7
OID20638_LAMP3	-0.0213736	0.188168	41.7472	-0.113588	0.910109	0.995904	-0.0076756	LAMP3
OID20408_PTGDS	-0.0084556	0.0746867	61.0174	-0.113214	0.910232	0.995904	-0.0076503	PTGDS
OID21059_LRPAP1	0.0201726	0.178309	62.1673	0.113133	0.91029	0.995904	0.00764481	LRPAP1
OID21077_STIP1	0.0281183	0.248853	62.095	0.112991	0.910402	0.995904	0.00763526	STIP1
OID21152_LILRA2	-0.0100555	0.0909134	62.2169	-0.110605	0.912286	0.995904	-0.007474	LILRA2
OID20070_CRX	-0.0346946	0.316676	62.4176	-0.109559	0.913111	0.995904	-0.0074033	CRX
OID20611_TNFSF10	0.0107822	0.0987574	39.7143	0.109178	0.913611	0.995904	0.00737759	TNFSF10
OID21130_CD300LG	-0.0102397	0.0945948	60.9287	-0.108248	0.914154	0.995904	-0.0073148	CD300LG
OID20609_CLEC4D	0.0192906	0.184226	39.8753	0.104711	0.91713	0.995904	0.00707573	CLEC4D
OID20734_ROBO1	0.00858454	0.0828391	40.8218	0.103629	0.917971	0.995904	0.00700261	ROBO1
OID20955_STAMBP	-0.0238855	0.233906	62.1329	-0.102116	0.918993	0.995904	-0.0069004	STAMBP
OID20959_MITD1	-0.0333955	0.327323	62.2063	-0.102026	0.919064	0.995904	-0.0068943	MITD1
OID21117_CNTN4	-0.0060609	0.059679	62.1122	-0.101559	0.919434	0.995904	-0.0068627	CNTN4
OID20670_LY9	0.0125999	0.125079	40.3717	0.100735	0.920259	0.995904	0.00680707	LY9
OID20719_CSF1	0.00738796	0.074634	40.8956	0.0989891	0.921631	0.995904	0.00668907	CSF1
OID20206_CD69	0.0320948	0.327467	62.1152	0.0980091	0.922241	0.995904	0.00662284	CD69
OID21081_NRP2	-0.008978	0.0920423	61.811	-0.0975416	0.922612	0.995904	-0.0065913	NRP2
OID20158_IL19	-0.0161546	0.167798	61.9468	-0.0962741	0.923614	0.995904	-0.0065056	IL19
OID20585_IL17RB	0.0159396	0.166217	40.7126	0.0958966	0.924073	0.995904	0.00648009	IL17RB
OID20617_CKAP4	-0.006579	0.0691845	39.8131	-0.0950941	0.924717	0.995904	-0.0064259	CKAP4
OID21049_TNFRSF8	-0.0086313	0.0913831	61.5084	-0.0944519	0.925057	0.995904	-0.0063825	TNFRSF8
OID20409_CA1	-0.0154634	0.163819	61.5146	-0.0943932	0.925104	0.995904	-0.0063785	CA1
OID20256_VWF	0.0182553	0.193411	62.0659	0.0943858	0.925107	0.995904	0.006378	VWF
OID20772_CCL24	0.0248556	0.265443	42.4079	0.0936381	0.925838	0.995904	0.00632748	CCL24
OID21042_CXCL11	0.0198897	0.214625	60.7617	0.0926716	0.926469	0.995904	0.00626217	CXCL11
OID21141_BLVRB	-0.0089865	0.0978647	208	-0.0918253	0.926925	0.995904	-0.006205	BLVRB
OID20312_CHIT1	0.0311647	0.347973	62.8736	0.0895608	0.928921	0.995904	0.00605196	CHIT1
OID20059_DUOX2	0.00977459	0.109283	61.5163	0.0894431	0.92902	0.995904	0.006044	DUOX2
OID20858_MRPL46	-0.0048182	0.0543985	62.082	-0.0885732	0.929706	0.995904	-0.0059852	MRPL46
OID21010_CD300C	0.00740894	0.0840104	60.9512	0.0881907	0.930014	0.995904	0.00595938	CD300C
OID20926_WWP2	-0.0132445	0.155716	61.9948	-0.0850552	0.932492	0.995904	-0.0057475	WWP2
OID20775_PNLIPRP2	-0.0696588	0.820675	42.5583	-0.0848798	0.932755	0.995904	-0.0057356	PNLIPRP2
OID20378_CD14	0.0108379	0.131145	61.0701	0.0826408	0.934407	0.995904	0.00558435	CD14
OID20393_CR2	0.0124112	0.150998	60.1603	0.0821949	0.934765	0.995904	0.00555422	CR2
OID20923_CRADD	0.0253091	0.308138	62.1517	0.0821357	0.934803	0.995904	0.00555021	CRADD
OID20292_COL6A3	-0.0058229	0.0742932	61.1443	-0.0783775	0.937784	0.995904	-0.0052963	COL6A3
OID20177_CD2AP	0.0153741	0.197991	62.0656	0.0776501	0.938356	0.995904	0.00524711	CD2AP
OID20950_RHOC	0.0285859	0.370336	62.223	0.0771892	0.938721	0.995904	0.00521596	RHOC
OID20357_HYAL1	0.00607239	0.0790255	61.2043	0.0768409	0.939001	0.995904	0.00519243	HYAL1
OID20776_OSCAR	-0.0110559	0.143627	38.8105	-0.0769768	0.939038	0.995904	-0.0052016	OSCAR
OID20133_PDGFRA	0.00513827	0.0681405	61.5977	0.0754071	0.940135	0.995904	0.00509554	PDGFRA
OID21063_MSR1	0.00939923	0.125449	60.9634	0.0749248	0.94052	0.995904	0.00506295	MSR1
OID20457_SCGN	0.00795849	0.106804	42.2452	0.0745149	0.940952	0.995904	0.00503525	SCGN
OID20546_CCL26	0.0214021	0.289776	40.1195	0.0738574	0.941491	0.995904	0.00499082	CCL26
OID20660_CTSO	0.00765346	0.105088	40.8256	0.0728293	0.942298	0.995904	0.00492135	CTSO
OID20676_SMPDL3A	-0.0147149	0.203406	38.2368	-0.0723424	0.942706	0.995904	-0.0048884	SMPDL3A
OID20107_GLO1	-0.0134303	0.191459	60.8907	-0.0701474	0.944306	0.995904	-0.0047401	GLO1
OID20956_DNMBP	-0.0135067	0.19839	61.5753	-0.0680815	0.945941	0.995904	-0.0046005	DNMBP
OID21085_NID2	-0.0104586	0.154195	62.0981	-0.0678268	0.946141	0.995904	-0.0045833	NID2
OID20079_ACTA2	0.00682248	0.102405	59.5099	0.0666225	0.947106	0.995904	0.00450193	ACTA2
OID20144_PLPBP	0.016844	0.253045	62.1972	0.0665651	0.947141	0.995904	0.00449805	PLPBP
OID20667_CDSN	-0.0073892	0.111501	38.6219	-0.0662707	0.947504	0.995904	-0.0044782	CDSN
OID20197_PILRB	0.00893776	0.13825	57.7761	0.0646494	0.948676	0.995904	0.0043686	PILRB
OID20713_BTN2A1	0.0045712	0.0722882	40.0285	0.0632357	0.949894	0.995904	0.00427307	BTN2A1
OID20723_SCGB3A2	-0.0163895	0.261818	38.838	-0.0625989	0.950407	0.995904	-0.00423	SCGB3A2
OID20267_IL2RA	0.00662883	0.10631	61.0238	0.0623539	0.950485	0.995904	0.00421348	IL2RA
OID20563_IL6	-0.0103772	0.169941	40.6876	-0.0610636	0.951608	0.995904	-0.0041263	IL6
OID20602_SLAMF7	-0.0113221	0.189844	38.8281	-0.0596391	0.952749	0.995904	-0.00403	SLAMF7
OID20134_CDH17	0.0101117	0.1739	62.2344	0.0581465	0.953818	0.995904	0.00392918	CDH17
OID21107_TNXB	0.00385664	0.0681258	62.1353	0.0566106	0.955037	0.995904	0.00382539	TNXB
OID20124_ACOX1	0.00505828	0.0904749	62.0255	0.0559081	0.955595	0.995904	0.00377792	ACOX1
OID20439_PREB	0.00275334	0.0500759	132	0.0549833	0.956235	0.995904	0.00371543	PREB
OID20943_SCARB2	0.00403731	0.0738574	60.4493	0.0546636	0.956587	0.995904	0.00369383	SCARB2
OID20123_ANXA4	0.0119816	0.223012	62.1596	0.053726	0.957326	0.995904	0.00363047	ANXA4
OID20442_NBN	-0.0095138	0.176799	41.8771	-0.0538116	0.957341	0.995904	-0.0036363	NBN
OID20431_IL10	-0.0118355	0.221454	40.9679	-0.0534445	0.957638	0.995904	-0.0036114	IL10
OID20965_LAIR2	0.0161178	0.308872	62.3042	0.0521827	0.95855	0.995904	0.00352618	LAIR2
OID20446_ARTN	0.00417818	0.0816709	40.2681	0.0511588	0.959452	0.995904	0.00345699	ARTN
OID20916_PSG1	0.0162598	0.318703	58.5212	0.0510187	0.959484	0.995904	0.00344753	PSG1
OID20614_PCDH1	-0.0029458	0.0581182	41.1498	-0.050686	0.959821	0.995904	-0.003425	PCDH1
OID20665_FASLG	0.00549139	0.111251	41.3872	0.0493602	0.96087	0.996046	0.00333546	FASLG
OID21099_MESD	-0.0167942	0.362644	62.2252	-0.0463103	0.963211	0.996046	-0.0031294	MESD
OID20204_SOST	-0.0039254	0.0867434	61.9424	-0.0452527	0.964051	0.996046	-0.0030579	SOST
OID21078_AHSP	0.00703196	0.161025	61.7603	0.0436699	0.965308	0.996046	0.00295094	AHSP
OID21013_FUT3_FUT5	0.00392148	0.0953047	58.6868	0.0411467	0.967319	0.996046	0.00278044	FUT3
OID20286_CORO1A	0.0130851	0.324209	61.4739	0.0403602	0.967937	0.996046	0.00272729	CORO1A
OID20908_PTPN1	0.00967009	0.244864	62.0111	0.0394917	0.968625	0.996046	0.0026686	PTPN1
OID21140_FYB1	-0.0124102	0.32947	62.1817	-0.0376672	0.970074	0.996046	-0.0025453	FYB1
OID20352_ITIH3	-0.003337	0.088839	60.4289	-0.0375626	0.97016	0.996046	-0.0025382	ITIH3
OID20385_IL6R	-0.0032054	0.0900786	60.8337	-0.035585	0.97173	0.996046	-0.0024046	IL6R
OID21037_ENO1	-0.0089897	0.254816	62.198	-0.0352794	0.97197	0.996046	-0.002384	ENO1
OID20458_CXCL14	0.0101447	0.291773	40.3925	0.0347693	0.972435	0.996046	0.00234949	CXCL14
OID20850_PMVK	0.0147003	0.424613	62.3135	0.0346205	0.972493	0.996046	0.00233944	PMVK
OID20694_IL18	-0.0046209	0.138669	40.4334	-0.0333234	0.973581	0.996046	-0.0022518	IL18
OID20857_CERT	0.00592227	0.183777	62.1131	0.0322252	0.974396	0.996046	0.00217758	CERT
OID20241_CA4	-0.0023033	0.0733514	61.3715	-0.0314007	0.975052	0.996046	-0.0021219	CA4
OID20816_TDGF1	-0.0123191	0.396218	62.6373	-0.0310917	0.975295	0.996046	-0.002101	TDGF1
OID20940_CDCP1	-0.0044022	0.153144	61.6231	-0.0287451	0.977161	0.997029	-0.0019424	CDCP1
OID20257_PEAR1	0.00152259	0.0588439	62.0579	0.025875	0.97944	0.997427	0.00174847	PEAR1
OID20605_IL32	0.00351015	0.147216	40.7226	0.0238435	0.981094	0.997427	0.0016112	IL32
OID20715_FGF19	0.00501355	0.211351	40.7917	0.0237214	0.981191	0.997427	0.00160294	FGF19
OID20307_CNTN1	-0.0017503	0.0758541	62.1835	-0.0230743	0.981665	0.997427	-0.0015592	CNTN1
OID20523_CCL7	-0.0032667	0.152602	41.6182	-0.0214064	0.983024	0.997427	-0.0014465	CCL7
OID20790_SESTD1	-0.0042086	0.199744	61.9234	-0.0210699	0.983258	0.997427	-0.0014238	SESTD1
OID20305_CASP3	0.0063039	0.322615	62.2355	0.01954	0.984473	0.997427	0.00132039	CASP3
OID20102_CEACAM8	-0.0022001	0.11484	60.1222	-0.0191577	0.984779	0.997427	-0.0012946	CEACAM8
OID20331_PPIB	-0.0048027	0.309804	62.1449	-0.0155023	0.987681	0.998386	-0.0010476	PPIB
OID20077_STK11	0.00324309	0.229765	62.1882	0.0141148	0.988784	0.998386	0.000954	STK11
OID21022_NSFL1C	-0.0034094	0.269297	61.8859	-0.0126605	0.989939	0.998386	-0.000856	NSFL1C
OID20872_FHIT	-0.0034383	0.28303	62.1079	-0.0121483	0.990346	0.998386	-0.000821	FHIT
OID21015_RWDD1	-0.0031514	0.267759	62.2062	-0.0117697	0.990647	0.998386	-0.000795	RWDD1
OID20403_ANG	0.000874	0.0857684	61.3335	0.0101901	0.991903	0.998386	0.000689	ANG
OID20180_TINAGL1	-0.00058	0.0589657	61.409	-0.009844	0.992178	0.998386	-0.000665	TINAGL1
OID20853_ING1	0.00128463	0.15031	62.1531	0.00854655	0.993208	0.998386	0.000578	ING1
OID20739_SIRPB1	-0.0013046	0.168554	38.4346	-0.0077399	0.993865	0.998386	-0.000523	SIRPB1
OID21133_FCER2	-0.000908	0.162478	61.4109	-0.0055902	0.995558	0.998802	-0.000378	FCER2
OID20867_PRTFDC1	0.00158113	0.354905	62.2355	0.00445509	0.99646	0.998802	0.000301	PRTFDC1
OID20429_LILRB4	0.000443	0.117924	39.6538	0.00375808	0.99702	0.998802	0.000254	LILRB4
OID20860_KRT5	0.000173	0.102813	62.1532	0.0016865	0.99866	0.998802	0.000114	KRT5
OID20464_CXCL12	0.000167	0.110368	41.3139	0.00151001	0.998802	0.998802	0.000102	CXCL12
